# Mapping structural variants to rare disease genes using long-read whole genome sequencing and trait-relevant polygenic scores

**DOI:** 10.1101/2024.03.15.24304216

**Authors:** Cas LeMaster, Carl Schwendinger-Schreck, Bing Ge, Warren A. Cheung, Rebecca McLennan, Jeffrey J. Johnston, Tomi Pastinen, Craig Smail

## Abstract

Recent studies have revealed the pervasive landscape of rare structural variants (rSVs) present in human genomes. rSVs can have extreme effects on the expression of proximal genes and, in a rare disease context, have been implicated in patient cases where no diagnostic single nucleotide variant (SNV) was found. Approaches for integrating rSVs to date have focused on targeted approaches in known Mendelian rare disease genes. This approach is intractable for rare diseases with many causal loci or patients with complex, multi-phenotype syndromes. We hypothesized that integrating trait-relevant polygenic scores (PGS) would provide a substantial reduction in the number of candidate disease genes in which to assess rSV effects. We further implemented a method for ranking PGS genes to define a set of core/key genes where a rSV has the potential to exert relatively larger effects on disease risk. Among a subset of patients enrolled in the Genomic Answers for Kids (GA4K) rare disease program (N=497), we used PacBio HiFi long-read whole genome sequencing (lrWGS) to identify rSVs intersecting genes in trait-relevant PGSs. Illustrating our approach in Autism (N=54 cases), we identified 22,019 deletions, 2,041 duplications, 87,826 insertions, and 214 inversions overlapping putative core/key PGS genes. Additionally, by integrating genomic constraint annotations from gnomAD, we observed that rare duplications overlapping putative core/key PGS genes were frequently in higher constraint regions compared to controls (P = 1×10^−03^). This difference was not observed in the lowest-ranked gene set (P = 0.15). Overall, our study provides a framework for the annotation of long-read rSVs from lrWGS data and prioritization of disease-linked genomic regions for downstream functional validation of rSV impacts. To enable reuse by other researchers, we have made SV allele frequencies and gene associations freely available.

## Supplemental Table 2 for "Mapping structural variants to rare disease genes using long-read whole genome sequencing and trait-relevant polygenic scores"

### Sheet: Sheet1
				200kb_upstream_autism					gene_body_autism					200kb_downstream_autism					200kb_upstream_control					gene_body_control					200kb_downstream_control
gene_name	max_abs_weight	gene-length	quartile	total	del	dup	ins	inv	total	del	dup	ins	inv	total	del	dup	ins	inv	total	del	dup	ins	inv	total	del	dup	ins	inv	total	del	dup	ins	inv
RSU1	0.138996	226917	4	2	0	0	2	0	4	0	0	4	0	0	0	0	0	0	25	0	1	24	0	68	18	0	50	0	2	0	0	2	0
ARHGAP32	0.130599	314264	4	73	2	0	71	0	3	0	0	3	0	0	0	0	0	0	594	23	3	568	0	30	1	0	29	0	0	0	0	0	0
ZNF793	0.122802	41715	4	1	0	0	1	0	1	1	0	0	0	1	1	0	0	0	6	1	0	5	0	8	2	0	6	0	5	5	0	0	0
MAST2	0.122202	249137	4	9	1	0	7	1	2	0	0	2	0	0	0	0	0	0	77	15	1	60	1	22	2	3	17	0	24	0	0	24	0
PSMA3	0.120395	27181	4	0	0	0	0	0	0	0	0	0	0	0	0	0	0	0	1	0	0	1	0	4	0	0	4	0	4	0	0	4	0
C14orf37	0.120395	298404	4	4	1	2	1	0	0	0	0	0	0	0	0	0	0	0	11	2	2	7	0	5	0	0	5	0	8	0	1	7	0
SDK1	0.118896	967552	4	1	0	0	1	0	110	13	2	95	0	5	3	0	2	0	6	0	0	6	0	836	165	5	666	0	21	15	0	6	0
PTBP2	0.117596	102073	4	1	1	0	0	0	1	0	0	1	0	0	0	0	0	0	0	0	0	0	0	9	1	0	8	0	7	1	0	6	0
NBEA	0.115804	730735	4	2	0	0	2	0	2	0	0	2	0	16	1	0	15	0	4	2	0	2	0	21	3	1	17	0	87	2	1	84	0
KIZ	0.114603	120639	4	7	3	0	4	0	1	1	0	0	0	0	0	0	0	0	32	20	0	12	0	11	6	4	1	0	4	1	0	3	0
TBC1D12	0.111801	133426	4	0	0	0	0	0	0	0	0	0	0	0	0	0	0	0	0	0	0	0	0	5	0	0	5	0	2	2	0	0	0
LRP1B	0.110897	1900278	4	9	0	0	9	0	25	4	1	20	0	0	0	0	0	0	89	5	0	84	0	200	26	9	164	1	9	0	1	8	0
BNC2	0.109697	461340	4	1	1	0	0	0	6	0	0	6	0	22	1	0	21	0	1	1	0	0	0	32	8	2	22	0	263	5	0	258	0
TMIGD3	0.108801	80614	4	3	0	0	3	0	5	2	0	3	0	2	1	0	1	0	34	3	0	31	0	42	7	0	35	0	21	10	0	11	0
ADORA3	0.108801	4331	4	5	0	0	5	0	1	1	0	0	0	3	1	0	2	0	35	2	0	33	0	7	3	0	4	0	49	12	0	37	0
MAML2	0.108298	366582	4	4	4	0	0	0	1	0	0	1	0	1	0	1	0	0	25	21	0	4	0	16	6	0	10	0	8	1	2	0	5
CTDSPL	0.107697	122509	4	17	0	0	17	0	0	0	0	0	0	64	4	0	60	0	143	0	2	141	0	3	2	0	1	0	518	21	1	496	0
MYH15	0.107296	148953	4	0	0	0	0	0	0	0	0	0	0	23	0	3	20	0	2	0	0	2	0	12	1	1	10	0	136	3	1	132	0
TSPAN8	0.105504	316813	4	0	0	0	0	0	1	0	0	1	0	4	3	0	0	1	12	0	0	12	0	26	1	0	23	2	14	10	0	0	4
MAP1A	0.104605	20662	4	0	0	0	0	0	0	0	0	0	0	1	0	0	1	0	0	0	0	0	0	1	0	1	0	0	8	1	0	7	0
CYP2C9	0.104297	50732	4	3	2	0	1	0	0	0	0	0	0	0	0	0	0	0	17	6	0	11	0	1	1	0	0	0	10	4	1	5	0
GHR	0.103496	298101	4	0	0	0	0	0	9	1	0	8	0	1	0	0	1	0	1	1	0	0	0	78	17	0	61	0	16	2	0	14	0
SLC38A10	0.102897	50547	4	9	3	0	6	0	31	0	2	29	0	30	1	0	29	0	104	35	2	67	0	236	1	5	230	0	233	3	7	223	0
ANKRD28	0.102196	192535	4	6	3	0	3	0	0	0	0	0	0	1	1	0	0	0	86	35	0	51	0	10	0	0	10	0	4	4	0	0	0
LRBA	0.102096	750966	4	67	1	0	66	0	29	11	0	18	0	1	0	0	1	0	388	14	12	362	0	227	95	2	130	0	9	5	0	4	0
WDR7	0.101997	384931	4	1	0	0	1	0	87	5	16	66	0	1	0	0	1	0	4	1	0	3	0	575	39	45	491	0	3	0	0	3	0
PPP1R12A	0.101997	161337	4	5	3	0	2	0	0	0	0	0	0	1	0	1	0	0	12	6	4	2	0	1	0	1	0	0	9	0	1	8	0
PARD3B	0.101302	1074369	4	0	0	0	0	0	19	6	0	13	0	0	0	0	0	0	0	0	0	0	0	169	40	4	125	0	7	3	0	4	0
TTLL11	0.100904	271678	4	4	2	0	2	0	8	1	1	6	0	1	0	0	1	0	28	5	0	23	0	68	10	0	57	1	1	1	0	0	0
CEP70	0.100904	100194	4	0	0	0	0	0	0	0	0	0	0	23	0	0	23	0	0	0	0	0	0	1	1	0	0	0	206	0	0	206	0
PTPRT	0.100605	1117218	4	1	1	0	0	0	28	6	3	19	0	2	1	0	1	0	7	4	0	3	0	224	35	2	187	0	12	2	1	9	0
ZSWIM5	0.100605	289810	4	10	2	0	8	0	10	3	0	7	0	2	0	0	2	0	93	24	0	69	0	81	6	0	75	0	19	1	0	18	0
DMXL1	0.100596	211366	4	0	0	0	0	0	7	0	0	7	0	0	0	0	0	0	7	0	0	7	0	30	4	0	26	0	15	7	0	8	0
STEAP1B	0.100099	213481	4	0	0	0	0	0	0	0	0	0	0	7	0	0	7	0	1	0	1	0	0	11	0	0	11	0	42	5	0	37	0
PRKCB	0.0999992	384610	4	14	6	0	8	0	8	0	0	8	0	3	3	0	0	0	96	39	0	57	0	146	8	8	130	0	38	35	0	3	0
CNTN5	0.0997982	1337932	4	1	1	0	0	0	59	4	0	55	0	4	0	0	4	0	8	2	1	5	0	352	27	5	318	2	71	0	6	65	0
JARID2	0.0995014	275744	4	7	4	0	3	0	22	0	1	21	0	4	0	1	3	0	24	2	3	19	0	143	13	0	130	0	14	2	0	12	0
RUNX1	0.0994005	1216866	4	0	0	0	0	0	28	6	0	22	0	2	0	0	2	0	8	6	1	1	0	341	19	2	320	0	23	6	3	14	0
PLXNA4	0.099103	525356	4	45	0	0	45	0	32	4	0	28	0	1	1	0	0	0	337	0	0	337	0	201	12	2	187	0	5	0	0	5	0
AGPS	0.0989037	166601	4	6	0	1	5	0	8	0	0	8	0	1	0	0	1	0	38	5	0	33	0	43	3	0	40	0	21	14	0	7	0
PTPRF	0.0983959	98479	4	2	0	0	2	0	0	0	0	0	0	3	0	0	3	0	17	7	0	10	0	5	0	0	4	1	54	3	0	51	0
ESRRB	0.0981969	191227	4	18	0	0	18	0	14	1	0	13	0	3	0	0	3	0	169	1	0	168	0	90	16	1	73	0	11	1	0	10	0
C14orf39	0.0978977	119074	4	2	1	0	1	0	0	0	0	0	0	3	0	0	3	0	4	0	0	4	0	5	0	0	5	0	23	2	0	18	3
PXDNL	0.0978003	489867	4	1	0	0	1	0	8	3	2	3	0	0	0	0	0	0	21	2	0	19	0	52	19	1	32	0	2	0	1	1	0
LHFPL2	0.0976982	284806	4	31	0	0	31	0	6	0	0	6	0	0	0	0	0	0	237	5	5	227	0	48	12	1	35	0	7	0	0	7	0
INSR	0.0972991	181779	4	79	7	0	72	0	8	0	0	8	0	8	5	0	3	0	659	62	2	595	0	40	4	0	36	0	142	18	37	87	0
ANO1	0.0970948	111226	4	11	0	0	11	0	2	2	0	0	0	7	0	0	7	0	87	3	0	84	0	21	5	0	16	0	60	7	1	52	0
KDM7A	0.0968964	92289	4	34	3	2	29	0	6	2	0	4	0	1	0	0	1	0	253	41	11	201	0	62	11	0	51	0	20	6	0	9	5
DOCK3	0.0967001	708957	4	5	0	0	5	0	42	2	0	40	0	0	0	0	0	0	16	0	0	16	0	278	11	3	264	0	7	3	0	4	0
PRTG	0.0967001	131544	4	4	0	0	4	0	0	0	0	0	0	2	0	0	2	0	34	0	0	34	0	2	1	0	1	0	27	0	0	27	0
DENND2C	0.096599	87574	4	0	0	0	0	0	0	0	0	0	0	0	0	0	0	0	1	0	0	1	0	3	0	0	3	0	4	4	0	0	0
TNKS	0.0964999	225825	4	5	0	4	1	0	24	0	0	24	0	11	1	0	10	0	13	5	3	5	0	220	16	0	204	0	128	21	1	106	0
NAALADL2	0.0962007	1371979	4	0	0	0	0	0	36	0	1	35	0	4	0	0	4	0	6	1	0	5	0	360	30	8	322	0	28	8	0	20	0
PTPRD	0.0962007	2298477	4	0	0	0	0	0	29	3	1	25	0	5	1	0	4	0	5	1	1	3	0	214	44	1	169	0	40	2	0	38	0
ZNF423	0.0960009	370395	4	3	1	0	2	0	12	1	0	11	0	3	0	0	3	0	13	2	0	11	0	123	8	0	115	0	21	5	0	16	0
RABGAP1L	0.0959009	835898	4	5	0	0	5	0	3	0	0	3	0	1	0	0	1	0	66	2	0	64	0	46	8	0	38	0	21	9	0	12	0
ATXN1	0.0957953	462379	4	23	0	0	23	0	4	1	0	3	0	1	0	0	1	0	236	4	1	231	0	24	10	2	12	0	21	0	1	20	0
SCOC	0.095601	128440	4	6	0	0	6	0	36	1	0	35	0	0	0	0	0	0	56	2	1	53	0	311	5	0	306	0	2	1	0	1	0
PDIA6	0.0955011	50696	4	1	0	0	1	0	16	0	0	16	0	17	0	0	17	0	16	8	0	8	0	163	2	0	161	0	199	12	2	185	0
CADM2	0.0954011	1115448	4	9	9	0	0	0	38	6	0	32	0	0	0	0	0	0	49	43	0	4	2	324	36	2	286	0	11	0	0	11	0
DPP6	0.0952012	1007188	4	4	3	0	1	0	95	23	0	72	0	1	0	0	1	0	19	15	1	3	0	618	164	2	452	0	27	3	2	22	0
KLC1	0.0952012	152208	4	2	2	0	0	0	0	0	0	0	0	4	0	0	4	0	9	5	0	4	0	1	1	0	0	0	38	0	1	37	0
ASTN2	0.0948053	989845	4	1	0	0	1	0	17	6	0	11	0	1	0	0	1	0	13	5	1	7	0	77	5	3	69	0	4	0	1	3	0
SELENBP1	0.0948053	8431	4	0	0	0	0	0	0	0	0	0	0	1	0	0	1	0	1	1	0	0	0	1	0	0	1	0	4	1	0	3	0
GPR141	0.094801	149992	4	4	0	0	4	0	2	0	0	2	0	6	3	0	3	0	6	0	0	6	0	11	2	0	9	0	87	23	0	64	0
LCT	0.0943986	49340	4	0	0	0	0	0	1	0	0	1	0	0	0	0	0	0	0	0	0	0	0	16	0	0	16	0	3	2	1	0	0
RTN4	0.0943986	140434	4	38	2	0	36	0	0	0	0	0	0	1	0	0	1	0	265	4	0	261	0	1	1	0	0	0	30	1	0	29	0
EGFLAM	0.0943986	206612	4	3	3	0	0	0	0	0	0	0	0	0	0	0	0	0	54	39	5	10	0	3	0	0	3	0	4	0	0	4	0
BCAR3	0.0936998	285364	4	0	0	0	0	0	0	0	0	0	0	0	0	0	0	0	3	1	0	2	0	2	0	0	2	0	0	0	0	0	0
PUM2	0.0935996	103543	4	0	0	0	0	0	0	0	0	0	0	1	0	0	1	0	7	5	0	2	0	4	2	0	2	0	15	2	1	12	0
RBMS3	0.0935966	1435600	4	3	0	0	3	0	21	14	0	7	0	6	0	0	6	0	36	12	1	18	5	93	42	0	51	0	52	4	0	48	0
CSMD1	0.0934995	2059619	4	13	3	0	10	0	136	34	0	102	0	2	0	0	2	0	122	14	0	108	0	1140	216	14	910	0	45	12	0	33	0
ZNF787	0.0934978	33914	4	46	5	0	41	0	9	5	0	4	0	23	8	0	15	0	370	98	1	271	0	39	18	0	21	0	168	60	1	107	0
FOXP1	0.0930038	629296	4	0	0	0	0	0	53	1	1	51	0	0	0	0	0	0	0	0	0	0	0	459	10	7	442	0	2	0	0	2	0
FRMD4A	0.0929984	818376	4	1	1	0	0	0	7	0	0	7	0	0	0	0	0	0	5	3	0	2	0	86	3	4	79	0	4	0	0	4	0
RAD51B	0.0929984	910439	4	0	0	0	0	0	4	1	0	3	0	4	2	0	2	0	2	2	0	0	0	26	4	3	19	0	46	2	0	44	0
CCDC30	0.0929051	191334	4	5	0	0	5	0	8	0	0	8	0	1	0	0	1	0	21	0	0	21	0	50	0	0	50	0	9	2	0	7	0
HS3ST4	0.0927979	445662	4	2	0	0	2	0	6	0	1	5	0	9	1	0	8	0	14	3	0	11	0	19	4	0	15	0	75	3	0	70	2
GALNT13	0.0925979	581936	4	3	0	0	3	0	7	0	0	7	0	0	0	0	0	0	11	0	0	11	0	64	5	0	59	0	6	4	0	2	0
PTPRE	0.0925979	178794	4	19	2	0	17	0	0	0	0	0	0	9	2	0	7	0	188	3	0	185	0	9	0	0	9	0	52	0	0	52	0
MEF2C	0.0924971	187140	4	0	0	0	0	0	1	0	0	1	0	0	0	0	0	0	3	3	0	0	0	8	3	0	5	0	3	1	1	1	0
SORCS2	0.0924004	550298	4	8	2	1	5	0	87	13	0	74	0	54	3	0	51	0	66	11	5	50	0	616	103	0	513	0	443	6	24	413	0
PES1	0.0924004	30212	4	1	0	0	1	0	0	0	0	0	0	13	0	0	13	0	19	2	0	17	0	3	2	0	1	0	106	3	0	103	0
COL6A5	0.0917037	139328	4	1	0	0	1	0	0	0	0	0	0	4	1	0	3	0	5	2	0	3	0	1	1	0	0	0	51	5	0	46	0
ZFYVE9	0.0916987	204592	4	0	0	0	0	0	1	1	0	0	0	0	0	0	0	0	11	4	0	7	0	5	0	0	5	0	0	0	0	0	0
IP6K2	0.0916033	52350	4	2	0	0	2	0	0	0	0	0	0	1	0	0	1	0	18	4	0	14	0	10	7	0	3	0	14	2	2	10	0
HKDC1	0.0915029	47256	4	1	0	0	1	0	0	0	0	0	0	2	0	0	2	0	12	1	0	11	0	1	1	0	0	0	40	1	0	39	0
C12orf56	0.0915014	125979	4	1	0	0	1	0	5	1	0	4	0	14	1	0	13	0	2	1	0	1	0	67	20	0	47	0	84	13	0	71	0
ETFB	0.0914028	21171	4	3	1	0	2	0	3	1	1	1	0	0	0	0	0	0	25	10	0	15	0	25	12	3	10	0	8	3	0	5	0
KANSL1	0.0913042	195473	4	6	0	1	5	0	13	0	12	1	0	6	0	1	3	2	32	9	2	21	0	112	3	95	14	0	51	0	13	24	14
DAPL1	0.0910009	58437	4	1	1	0	0	0	0	0	0	0	0	3	0	2	1	0	14	10	0	4	0	1	0	0	1	0	9	6	0	3	0
DSCAM	0.0909975	836140	4	97	1	7	89	0	118	13	1	103	1	4	0	0	4	0	934	15	110	809	0	915	70	7	827	11	12	1	0	11	0
PDE3A	0.0908989	315136	4	3	3	0	0	0	9	0	0	9	0	0	0	0	0	0	15	7	0	8	0	70	3	0	67	0	9	5	0	4	0
NTM	0.0908004	966344	4	30	6	0	24	0	27	8	1	18	0	0	0	0	0	0	171	23	0	148	0	225	89	12	124	0	1	0	0	1	0
GPD2	0.0908004	178445	4	1	1	0	0	0	0	0	0	0	0	3	0	0	3	0	15	9	0	6	0	12	7	0	5	0	15	1	0	14	0
ROBO2	0.0907018	1743269	4	3	0	0	3	0	64	16	0	48	0	3	1	0	2	0	33	15	0	18	0	557	150	4	403	0	18	2	0	16	0
NFIB	0.0907018	317140	4	15	0	0	15	0	4	0	0	4	0	0	0	0	0	0	110	1	0	109	0	51	3	0	48	0	3	0	0	3	0
TANGO6	0.0906996	241574	4	1	1	0	0	0	0	0	0	0	0	6	1	0	5	0	3	3	0	0	0	2	2	0	0	0	28	4	2	22	0
MYO3B	0.0906033	477026	4	0	0	0	0	0	3	1	0	2	0	0	0	0	0	0	5	5	0	0	0	33	17	0	16	0	8	3	0	5	0
CLDN14	0.0902976	115816	4	1	1	0	0	0	36	7	0	29	0	1	0	0	1	0	4	3	0	1	0	288	53	0	235	0	11	3	0	8	0
DHCR24	0.0901983	37585	4	0	0	0	0	0	0	0	0	0	0	3	1	0	2	0	5	1	0	4	0	2	2	0	0	0	12	1	1	10	0
MSRA	0.0901983	374623	4	10	1	0	9	0	0	0	0	0	0	4	1	0	3	0	102	1	1	100	0	19	4	1	14	0	39	6	0	33	0
PDE10A	0.0900966	659316	4	0	0	0	0	0	32	4	0	28	0	33	2	0	31	0	4	0	0	4	0	219	12	0	207	0	248	4	0	244	0
FOXP2	0.0900966	607445	4	8	4	0	4	0	14	1	0	13	0	8	8	0	0	0	58	24	1	33	0	84	4	0	80	0	67	63	0	4	0
MCC	0.0900013	466731	4	2	1	0	1	0	27	2	0	25	0	11	3	0	8	0	9	4	0	5	0	174	11	0	163	0	58	20	0	38	0
ZNF407	0.0900013	467799	4	6	3	1	2	0	14	5	0	9	0	5	2	0	3	0	14	6	4	4	0	98	17	2	79	0	38	22	1	15	0
KCNT2	0.0900013	383446	4	0	0	0	0	0	5	0	0	5	0	1	0	0	1	0	6	0	0	6	0	70	0	0	70	0	5	3	0	2	0
SLC4A5	0.0899961	125848	4	7	0	0	7	0	0	0	0	0	0	2	1	0	0	1	68	1	1	66	0	2	0	0	2	0	3	3	0	0	0
POU6F2	0.0899028	515097	4	0	0	0	0	0	7	0	0	7	0	4	1	0	3	0	0	0	0	0	0	70	5	0	65	0	21	1	0	20	0
GPR158	0.0899028	427164	4	5	0	0	5	0	4	1	0	3	0	2	1	0	1	0	32	10	0	22	0	24	4	0	20	0	16	6	0	10	0
GABRB3	0.0898044	395993	4	6	0	0	6	0	26	5	0	21	0	0	0	0	0	0	72	11	0	61	0	157	23	1	133	0	5	3	0	2	0
BCL11A	0.0897036	102400	4	8	1	0	7	0	16	7	0	9	0	1	0	0	1	0	81	18	0	63	0	151	68	0	83	0	4	0	0	4	0
SLC9A9	0.0897036	583309	4	2	1	0	1	0	10	1	0	9	0	0	0	0	0	0	18	4	4	10	0	93	7	0	86	0	16	13	0	3	0
BBX	0.0897036	288388	4	0	0	0	0	0	3	1	0	2	0	1	1	0	0	0	14	3	0	11	0	19	13	0	6	0	8	1	0	7	0
CDKAL1	0.089695	697947	4	2	2	0	0	0	5	0	0	5	0	4	0	0	4	0	6	5	0	1	0	54	7	0	47	0	35	2	0	33	0
CTSB	0.089603	26924	4	0	0	0	0	0	0	0	0	0	0	5	3	1	1	0	1	1	0	0	0	1	1	0	0	0	47	22	9	16	0
FAM126A	0.0895024	124759	4	7	0	0	7	0	0	0	0	0	0	0	0	0	0	0	53	6	1	46	0	2	0	0	2	0	4	3	0	1	0
RANBP17	0.0893013	438145	4	34	8	0	26	0	4	2	0	2	0	1	0	0	1	0	251	87	0	164	0	9	8	0	1	0	7	2	0	5	0
BCL11B	0.0893013	102237	4	0	0	0	0	0	1	1	0	0	0	4	0	0	4	0	4	1	0	3	0	2	2	0	0	0	24	7	1	16	0
DLGAP2	0.0891045	970878	4	52	24	0	28	0	723	311	3	409	0	86	23	0	63	0	544	264	7	273	0	6006	2718	25	3263	0	680	187	1	492	0
XKR6	0.0889994	305321	4	6	3	0	3	0	3	1	0	2	0	0	0	0	0	0	37	11	0	26	0	22	3	0	19	0	7	7	0	0	0
TINAG	0.0889952	82293	4	1	0	0	1	0	1	0	0	1	0	2	0	0	2	0	16	0	0	16	0	2	0	0	2	0	24	2	0	22	0
ITGA6	0.0887981	78928	4	2	0	0	2	0	0	0	0	0	0	6	2	0	4	0	16	4	0	12	0	7	0	0	7	0	35	5	0	30	0
MRNIP	0.0887981	23754	4	16	1	2	4	9	0	0	0	0	0	8	0	0	8	0	144	15	22	27	80	8	3	0	5	0	65	6	1	58	0
HOOK1	0.0887001	61592	4	0	0	0	0	0	0	0	0	0	0	2	0	0	2	0	3	0	0	3	0	1	0	0	1	0	55	4	1	50	0
EGF	0.0884961	99382	4	7	1	0	6	0	1	1	0	0	0	16	0	0	16	0	73	15	0	58	0	0	0	0	0	0	97	5	0	92	0
DNAH8	0.0884051	315188	4	2	0	0	2	0	5	1	0	4	0	0	0	0	0	0	16	1	4	11	0	29	4	0	25	0	7	3	2	2	0
IQCJ-SCHIP1	0.0883039	935131	4	0	0	0	0	0	27	1	0	26	0	20	6	0	14	0	8	0	0	8	0	262	14	4	244	0	139	62	0	77	0
IQCJ	0.0883039	303379	4	0	0	0	0	0	12	0	0	12	0	0	0	0	0	0	8	0	0	8	0	166	5	2	159	0	6	3	2	1	0
RAPGEF4	0.0882958	317619	4	6	2	0	4	0	2	0	0	2	0	0	0	0	0	0	34	4	0	30	0	8	1	0	7	0	2	1	0	1	0
SLC6A13	0.0882958	42252	4	92	3	1	88	0	2	1	0	1	0	40	10	1	29	0	765	25	15	725	0	13	4	0	9	0	342	75	9	258	0
PRKCH	0.0882958	363417	4	2	0	0	2	0	1	1	0	0	0	1	0	0	1	0	11	2	7	2	0	6	6	0	0	0	6	3	0	3	0
SCAF4	0.088001	61042	4	4	0	0	4	0	0	0	0	0	0	13	0	0	13	0	56	1	1	54	0	2	0	0	2	0	116	28	0	88	0
ERI1	0.0878044	114599	4	0	0	0	0	0	1	0	0	1	0	19	0	0	19	0	4	4	0	0	0	2	1	0	1	0	162	9	0	153	0
EXOC4	0.087597	813516	4	1	0	0	1	0	11	4	0	7	0	1	0	0	1	0	0	0	0	0	0	97	32	7	58	0	14	4	0	10	0
RXFP1	0.087597	338061	4	2	2	0	0	0	4	0	0	4	0	2	0	0	2	0	21	21	0	0	0	24	6	0	18	0	5	1	3	1	0
POMT2	0.0874979	45927	4	27	17	0	10	0	0	0	0	0	0	2	0	0	2	0	247	150	0	97	0	1	0	0	1	0	5	0	0	5	0
KCTD8	0.0874005	274898	4	0	0	0	0	0	1	0	0	1	0	1	0	0	1	0	6	6	0	0	0	12	7	0	5	0	3	0	0	3	0
WDR89	0.0873971	44822	4	1	0	1	0	0	1	0	0	1	0	0	0	0	0	0	7	2	2	3	0	3	1	0	2	0	26	7	3	16	0
CCDC192	0.0873023	238245	4	1	1	0	0	0	1	0	0	1	0	0	0	0	0	0	11	10	0	1	0	4	0	1	3	0	7	6	0	1	0
MGMT	0.0872963	300823	4	2	0	0	2	0	29	0	0	29	0	14	0	0	14	0	9	0	2	7	0	189	3	0	186	0	143	2	3	138	0
LINGO2	0.0872963	722208	4	0	0	0	0	0	27	0	1	26	0	4	2	0	2	0	2	1	0	1	0	268	4	2	262	0	18	8	0	10	0
TTC28	0.0872963	701851	4	4	2	0	2	0	11	1	0	10	0	5	0	0	5	0	27	3	0	24	0	83	9	0	74	0	55	6	0	49	0
INPP5A	0.0871955	245358	4	253	29	5	219	0	80	18	0	62	0	66	21	0	45	0	2139	215	39	1885	0	697	148	2	547	0	544	152	2	390	0
KIF26B	0.0871955	554446	4	8	1	0	7	0	20	9	0	11	0	4	0	0	4	0	47	12	1	34	0	151	63	2	86	0	42	3	0	39	0
PLXDC2	0.0871955	473617	4	4	4	0	0	0	3	1	0	2	0	4	1	0	3	0	22	21	0	1	0	51	10	0	41	0	17	1	0	16	0
SYT16	0.087095	300576	4	7	0	0	7	0	0	0	0	0	0	1	1	0	0	0	45	2	0	43	0	5	0	0	5	0	5	4	1	0	0
PECAM1	0.087003	94361	4	1	1	0	0	0	0	0	0	0	0	0	0	0	0	0	17	2	2	13	0	11	5	0	6	0	3	1	0	2	0
NREP	0.0869968	334843	4	0	0	0	0	0	1	0	1	0	0	1	0	0	1	0	4	4	0	0	0	6	0	1	5	0	14	0	0	14	0
SEZ6L	0.0869022	214123	4	0	0	0	0	0	8	0	0	8	0	3	1	0	2	0	1	0	0	1	0	86	0	0	86	0	21	10	0	11	0
BCR	0.0868005	138333	4	2	0	0	2	0	0	0	0	0	0	4	2	0	2	0	19	10	0	9	0	2	2	0	0	0	26	11	0	15	0
LRRTM4	0.0867023	845600	4	1	0	0	1	0	8	5	0	3	0	1	0	1	0	0	3	2	0	1	0	50	23	3	24	0	14	1	6	7	0
COMMD10	0.0866042	327288	4	2	1	1	0	0	21	0	1	20	0	0	0	0	0	0	2	0	0	2	0	192	11	0	181	0	3	0	0	3	0
KIAA1024	0.0865996	39774	4	0	0	0	0	0	11	3	0	8	0	2	0	0	2	0	7	1	0	6	0	78	20	0	58	0	9	2	0	7	0
MDGA2	0.0865996	835325	4	0	0	0	0	0	4	0	0	4	0	1	1	0	0	0	2	1	0	1	0	44	1	0	43	0	8	8	0	0	0
PTH2R	0.0864987	494789	4	15	0	0	15	0	11	2	0	9	0	0	0	0	0	0	137	10	0	127	0	102	14	0	88	0	4	1	3	0	0
ALS2CR11	0.0861027	131753	4	1	0	0	1	0	0	0	0	0	0	1	0	0	1	0	3	0	0	3	0	7	4	0	3	0	8	1	0	7	0
CAMKMT	0.0860034	410642	4	1	0	1	0	0	17	3	0	14	0	1	0	0	1	0	1	1	0	0	0	90	42	0	48	0	15	1	0	14	0
RB1CC1	0.0860034	123387	4	0	0	0	0	0	0	0	0	0	0	6	0	0	6	0	9	3	3	3	0	4	1	3	0	0	17	4	1	12	0
KCNS3	0.0858956	483769	4	2	1	0	1	0	35	10	0	25	0	0	0	0	0	0	23	8	0	15	0	290	78	1	211	0	2	0	0	2	0
SLC12A8	0.0858956	130228	4	0	0	0	0	0	3	1	0	2	0	1	0	0	1	0	14	3	0	11	0	37	0	0	37	0	3	0	0	3	0
SPTBN5	0.0858015	42057	4	7	0	4	3	0	0	0	0	0	0	0	0	0	0	0	40	2	0	38	0	3	0	3	0	0	2	2	0	0	0
CNTNAP5	0.0856995	890000	4	16	0	1	15	0	10	4	1	5	0	4	2	2	0	0	133	3	3	127	0	100	11	3	86	0	4	1	3	0	0
TJP2	0.0856995	133944	4	1	0	0	1	0	0	0	0	0	0	19	17	0	2	0	12	1	0	11	0	1	1	0	0	0	107	94	0	13	0
ADCY9	0.0854986	162798	4	4	2	0	2	0	1	0	0	1	0	2	0	0	2	0	15	6	0	9	0	22	6	1	15	0	16	8	0	8	0
SORCS3	0.0853976	624134	4	3	3	0	0	0	11	0	0	11	0	0	0	0	0	0	10	10	0	0	0	93	10	1	82	0	0	0	0	0	0
TSHZ2	0.0851985	522923	4	0	0	0	0	0	56	2	0	54	0	5	0	0	5	0	1	1	0	0	0	465	5	7	453	0	30	4	1	25	0
RAB3C	0.0851985	277173	4	5	0	0	5	0	23	2	0	21	0	4	0	2	2	0	16	4	0	12	0	243	3	0	240	0	24	4	4	16	0
ERGIC1	0.0851985	118410	4	1	0	0	1	0	1	1	0	0	0	1	1	0	0	0	4	0	1	3	0	12	1	0	11	0	8	2	0	6	0
SLC8A3	0.0851985	144853	4	5	4	0	1	0	0	0	0	0	0	1	0	0	1	0	18	11	0	7	0	1	0	0	1	0	14	6	0	8	0
ESRRG	0.0851037	634509	4	0	0	0	0	0	28	8	0	20	0	2	2	0	0	0	9	3	0	6	0	239	40	0	199	0	4	4	0	0	0
ARHGAP24	0.0851037	527556	4	1	0	0	1	0	3	2	0	1	0	1	0	0	1	0	0	0	0	0	0	58	36	0	22	0	3	0	0	3	0
KIAA1549	0.0851005	149937	4	7	0	0	7	0	7	0	1	6	0	6	0	0	6	0	118	3	7	108	0	37	1	0	36	0	43	0	2	41	0
COX7B2	0.0850027	174408	4	0	0	0	0	0	1	1	0	0	0	2	0	0	2	0	1	1	0	0	0	2	2	0	0	0	6	0	0	6	0
CTNNA2	0.0850025	1463630	4	0	0	0	0	0	13	8	0	5	0	3	2	0	1	0	6	4	2	0	0	60	29	0	31	0	69	2	0	67	0
NADSYN1	0.0850025	70998	4	7	0	0	7	0	0	0	0	0	0	8	6	0	2	0	42	7	0	35	0	11	7	0	4	0	67	42	0	24	1
ERBB4	0.0848006	1163124	4	4	0	0	4	0	17	2	0	15	0	7	1	0	6	0	40	1	0	39	0	143	9	0	134	0	51	2	0	49	0
SNCAIP	0.0847957	152528	4	0	0	0	0	0	0	0	0	0	0	0	0	0	0	0	3	1	0	2	0	3	0	1	2	0	0	0	0	0	0
C1orf167	0.0847957	23502	4	0	0	0	0	0	0	0	0	0	0	4	2	0	2	0	10	2	0	8	0	7	0	0	7	0	8	4	0	4	0
BANP	0.0846995	128074	4	1	1	0	0	0	4	2	0	2	0	39	25	0	14	0	41	10	5	26	0	43	34	0	9	0	274	131	1	142	0
PPFIA3	0.0845985	31637	4	2	1	0	1	0	0	0	0	0	0	3	1	0	2	0	24	5	2	17	0	2	0	2	0	0	55	16	2	37	0
FAT3	0.0845018	544374	4	11	1	0	10	0	20	0	0	20	0	0	0	0	0	0	108	4	0	104	0	140	4	1	135	0	1	1	0	0	0
DNAJC5	0.0844974	40849	4	5	2	0	3	0	3	2	0	1	0	254	89	0	165	0	108	19	0	89	0	9	4	0	5	0	1931	611	13	1307	0
SEPT14	0.0842033	69245	4	3	3	0	0	0	0	0	0	0	0	8	5	0	3	0	28	16	1	11	0	19	6	0	10	3	44	40	0	4	0
DCDC1	0.0841972	539441	4	1	0	0	1	0	18	0	0	18	0	0	0	0	0	0	17	1	0	16	0	131	1	0	130	0	1	0	0	1	0
EHBP1	0.0841972	372630	4	6	0	0	6	0	6	0	0	6	0	0	0	0	0	0	77	2	0	75	0	49	3	0	46	0	2	0	1	1	0
BACH2	0.0841021	370379	4	2	0	0	2	0	1	1	0	0	0	1	0	0	1	0	17	0	0	17	0	10	0	1	9	0	15	1	0	14	0
PLD5	0.084001	441710	4	6	1	0	5	0	14	1	1	12	0	3	0	0	3	0	49	3	8	38	0	148	54	1	93	0	26	1	0	25	0
KCNC2	0.0839035	169791	4	3	2	0	1	0	3	0	0	3	0	1	0	0	1	0	23	7	0	16	0	10	0	2	7	1	14	2	0	12	0
DAP3	0.0838999	51050	4	1	0	0	1	0	2	1	0	1	0	5	3	0	2	0	8	2	0	6	0	11	2	0	9	0	31	15	1	15	0
ZNF341	0.0838999	60612	4	2	2	0	0	0	0	0	0	0	0	0	0	0	0	0	30	28	0	2	0	1	1	0	0	0	10	1	0	9	0
GRIK4	0.0838999	477204	4	6	0	0	6	0	0	0	0	0	0	13	1	0	12	0	92	0	0	92	0	18	3	3	12	0	127	3	9	115	0
FBN2	0.0836976	401276	4	1	1	0	0	0	11	0	0	11	0	3	0	0	3	0	1	0	0	1	0	105	2	2	101	0	2	2	0	0	0
LEPR	0.0836976	115870	4	2	0	0	2	0	7	3	0	4	0	5	0	1	4	0	12	0	0	12	0	14	3	0	11	0	21	6	0	15	0
AATF	0.0836976	107996	4	18	2	0	16	0	0	0	0	0	0	3	1	0	2	0	98	1	1	96	0	9	5	0	4	0	14	4	0	10	0
OPCML	0.0836969	1117542	4	0	0	0	0	0	68	7	0	61	0	1	0	0	1	0	5	1	1	3	0	543	86	3	454	0	10	6	0	4	0
WDPCP	0.083599	706460	4	0	0	0	0	0	14	0	0	14	0	0	0	0	0	0	1	0	1	0	0	136	14	0	122	0	8	0	0	8	0
BAZ1A	0.0835964	109591	4	29	1	0	23	5	0	0	0	0	0	7	1	1	5	0	153	2	0	123	28	4	1	0	3	0	61	15	0	46	0
KDM2B	0.0835012	151694	4	27	1	0	26	0	4	0	0	4	0	44	5	0	39	0	199	4	0	195	0	80	1	0	79	0	406	16	2	388	0
AHRR	0.0834033	134115	4	108	59	1	48	0	228	16	13	199	0	146	68	3	75	0	901	462	6	433	0	1809	206	116	1487	0	1213	528	37	648	0
PDCD6	0.0834033	43353	4	271	141	3	127	0	9	3	0	6	0	261	27	13	221	0	2267	1249	8	1010	0	73	13	3	57	0	2125	343	124	1658	0
NKAIN2	0.0834032	1021516	4	2	0	0	2	0	9	0	0	9	0	0	0	0	0	0	3	0	1	2	0	110	8	4	98	0	0	0	0	0	0
ALS2CR12	0.0832008	69127	4	10	1	0	9	0	1	0	0	1	0	0	0	0	0	0	68	5	0	63	0	0	0	0	0	0	3	0	0	3	0
CAST	0.0832008	254328	4	4	1	2	1	0	0	0	0	0	0	1	0	0	1	0	11	1	3	7	0	4	0	1	3	0	1	0	0	1	0
LRRC4C	0.0830996	1345570	4	0	0	0	0	0	8	2	0	6	0	4	0	0	4	0	4	0	0	4	0	92	40	2	50	0	42	1	1	40	0
ATP2B2	0.0830996	384008	4	20	0	0	20	0	2	0	0	2	0	1	0	0	1	0	110	1	0	109	0	17	8	0	9	0	25	5	0	20	0
ROS1	0.0829983	137555	4	0	0	0	0	0	0	0	0	0	0	3	0	1	2	0	6	2	0	4	0	4	0	3	1	0	19	1	1	17	0
DTHD1	0.0827948	64134	4	1	0	0	1	0	2	0	0	2	0	0	0	0	0	0	4	2	0	2	0	19	0	0	19	0	3	2	1	0	0
SLC22A23	0.0827038	188060	4	79	37	0	42	0	22	0	0	22	0	7	0	0	7	0	622	319	0	303	0	210	5	0	205	0	101	16	3	82	0
GPLD1	0.0827038	61445	4	43	1	0	42	0	0	0	0	0	0	1	0	1	0	0	336	5	0	331	0	1	1	0	0	0	8	0	0	8	0
DYRK1A	0.0825016	151517	4	12	0	0	12	0	2	0	0	2	0	19	1	0	18	0	54	2	0	52	0	14	1	0	13	0	139	3	1	135	0
CR1L	0.0824038	93242	4	3	0	0	3	0	4	1	0	3	0	3	0	0	3	0	6	0	0	6	0	27	1	0	26	0	22	0	0	22	0
LRFN2	0.0823999	195879	4	8	6	0	2	0	1	0	0	1	0	0	0	0	0	0	63	56	0	7	0	37	11	0	26	0	14	1	0	13	0
TPH1	0.0822952	24862	4	0	0	0	0	0	1	0	0	1	0	1	1	0	0	0	1	1	0	0	0	0	0	0	0	0	14	7	0	7	0
SCMH1	0.0821975	214916	4	1	0	1	0	0	1	0	0	1	0	0	0	0	0	0	41	2	9	30	0	0	0	0	0	0	2	0	0	2	0
ARMC4	0.0821973	186884	4	18	5	0	13	0	0	0	0	0	0	1	0	0	1	0	96	6	0	90	0	6	5	0	1	0	45	4	0	41	0
TMEM132C	0.082096	440512	4	42	11	0	31	0	12	5	0	7	0	26	11	0	15	0	338	68	0	270	0	62	15	0	47	0	210	63	5	142	0
NAV3	0.082096	888367	4	9	1	0	8	0	8	3	0	5	0	2	1	0	1	0	46	1	0	45	0	69	17	0	52	0	32	5	0	27	0
BEND4	0.082096	41940	4	0	0	0	0	0	0	0	0	0	0	2	1	0	1	0	10	3	1	6	0	2	2	0	0	0	7	3	0	4	0
PKHD1	0.0820021	472325	4	4	2	0	2	0	50	1	0	49	0	0	0	0	0	0	7	2	0	5	0	447	10	0	437	0	7	4	0	2	1
NFIA	0.0820021	597534	4	1	0	0	0	1	16	0	0	16	0	2	0	0	2	0	15	0	1	14	0	147	0	0	147	0	24	3	0	21	0
AMBRA1	0.0820021	197711	4	0	0	0	0	0	0	0	0	0	0	2	0	0	2	0	0	0	0	0	0	3	1	0	2	0	24	5	7	12	0
PLPP1	0.0819044	109187	4	0	0	0	0	0	4	1	0	3	0	4	0	0	4	0	2	2	0	0	0	54	10	0	44	0	38	5	0	33	0
SRPK2	0.0819025	288604	4	0	0	0	0	0	3	0	0	3	0	1	0	0	1	0	7	1	0	6	0	12	3	0	9	0	38	8	0	30	0
CPVL	0.0817959	200220	4	2	1	0	1	0	2	0	0	2	0	1	0	0	1	0	18	2	0	16	0	20	0	0	20	0	11	6	0	5	0
MTCL1	0.0817959	127117	4	4	0	2	2	0	1	1	0	0	0	3	0	1	2	0	24	1	9	14	0	6	1	4	1	0	26	8	1	17	0
ATG10	0.0816982	304832	4	0	0	0	0	0	18	1	0	17	0	25	3	0	22	0	7	4	1	2	0	150	10	2	138	0	209	3	0	206	0
FCER2	0.0816982	13388	4	4	1	0	3	0	4	0	0	4	0	14	6	0	8	0	23	14	0	9	0	13	0	0	13	0	97	25	0	72	0
TRPC7	0.0815984	152217	4	0	0	0	0	0	0	0	0	0	0	1	1	0	0	0	1	1	0	0	0	5	3	0	2	0	14	8	0	6	0
DOCK8	0.0815029	244511	4	7	1	1	5	0	85	12	0	73	0	7	2	0	5	0	61	6	7	48	0	730	127	1	602	0	52	18	1	33	0
PELI2	0.0815029	183535	4	2	1	0	1	0	0	0	0	0	0	1	0	0	1	0	8	5	0	3	0	6	0	0	6	0	13	2	0	11	0
TCEA3	0.081497	43679	4	7	0	0	7	0	4	0	0	4	0	2	1	0	1	0	51	3	0	48	0	41	0	0	41	0	13	9	0	4	0
DNAJC6	0.081497	167596	4	2	1	0	1	0	0	0	0	0	0	9	3	0	6	0	7	1	0	6	0	1	0	0	1	0	25	3	0	22	0
NGEF	0.0814053	134563	4	4	0	0	4	0	55	2	0	53	0	5	0	0	5	0	33	6	0	27	0	397	36	0	361	0	51	4	1	46	0
CDH4	0.0813956	688191	4	33	4	0	29	0	97	20	0	77	0	67	31	1	35	0	228	28	0	200	0	745	173	0	572	0	607	255	5	347	0
SLC38A1	0.0813035	86954	4	8	3	0	5	0	0	0	0	0	0	8	1	0	6	1	57	17	0	40	0	3	0	0	3	0	51	2	0	49	0
NBEAL1	0.081202	211499	4	2	0	0	2	0	0	0	0	0	0	19	1	0	18	0	39	1	0	38	0	2	1	1	0	0	179	2	0	177	0
DGKB	0.0811992	829728	4	0	0	0	0	0	125	61	0	64	0	0	0	0	0	0	4	0	0	4	0	924	457	0	467	0	3	3	0	0	0
KAZN	0.0811006	1225251	4	0	0	0	0	0	22	2	0	20	0	3	0	0	3	0	1	1	0	0	0	202	15	1	186	0	37	0	0	37	0
RARB	0.0808977	423572	4	1	0	0	1	0	6	0	0	6	0	4	2	0	0	2	2	2	0	0	0	42	0	0	42	0	18	10	0	2	6
GULP1	0.0808977	304262	4	3	2	0	1	0	3	0	0	3	0	3	2	0	1	0	23	3	0	20	0	24	0	0	24	0	15	11	0	4	0
SORBS1	0.0808956	249643	4	0	0	0	0	0	0	0	0	0	0	1	1	0	0	0	5	0	1	4	0	2	1	0	1	0	16	13	0	3	0
MAPK10	0.0807963	583736	4	1	1	0	0	0	1	0	0	1	0	1	0	0	1	0	22	21	0	1	0	6	2	0	4	0	3	1	0	2	0
SNPH	0.080704	43012	4	9	3	0	6	0	19	2	0	17	0	0	0	0	0	0	65	18	1	46	0	159	10	27	122	0	0	0	0	0	0
CADPS	0.080704	477043	4	1	0	0	1	0	3	0	0	3	0	0	0	0	0	0	4	1	0	3	0	29	3	0	26	0	1	0	0	1	0
PLPP4	0.080704	132901	4	3	0	1	2	0	1	1	0	0	0	36	0	0	36	0	27	4	14	9	0	1	1	0	0	0	294	1	3	290	0
OTOGL	0.080704	169637	4	2	0	2	0	0	0	0	0	0	0	1	1	0	0	0	10	3	3	4	0	5	4	0	1	0	10	3	0	7	0
TMCO3	0.0807004	63595	4	181	49	2	130	0	14	3	1	10	0	38	20	1	17	0	1464	308	11	1145	0	155	22	1	132	0	275	147	1	127	0
NR3C2	0.0807004	365936	4	0	0	0	0	0	5	0	0	5	0	15	7	0	8	0	0	0	0	0	0	57	1	0	56	0	183	102	0	81	0
SLC39A9	0.0807004	64373	4	0	0	0	0	0	1	0	1	0	0	2	0	1	1	0	7	1	5	1	0	0	0	0	0	0	2	1	0	1	0
PBX3	0.0807004	220032	4	3	0	0	3	0	0	0	0	0	0	2	0	0	2	0	19	4	0	15	0	26	0	1	25	0	24	4	2	18	0
GLIS3	0.0806029	524265	4	0	0	0	0	0	39	2	0	37	0	0	0	0	0	0	3	3	0	0	0	288	6	2	280	0	5	2	2	1	0
LDB2	0.0806029	397268	4	2	0	0	2	0	5	3	0	2	0	0	0	0	0	0	25	7	0	18	0	57	16	0	41	0	1	0	0	1	0
PAM	0.0806029	277124	4	0	0	0	0	0	0	0	0	0	0	1	0	0	1	0	4	2	1	1	0	9	0	0	9	0	7	1	0	6	0
KCND3	0.0806026	218493	4	2	1	0	1	0	0	0	0	0	0	0	0	0	0	0	21	10	0	11	0	13	0	0	13	0	7	1	0	6	0
TCERG1L	0.0805053	219330	4	72	15	2	55	0	5	2	0	3	0	42	2	1	39	0	554	103	14	437	0	43	16	6	21	0	400	31	19	350	0
PINX1	0.0805011	74913	4	2	0	0	2	0	6	3	0	3	0	3	1	0	2	0	24	2	0	22	0	36	11	0	25	0	11	2	0	9	0
ACOT11	0.0803996	96935	4	24	1	0	23	0	4	2	0	2	0	0	0	0	0	0	225	3	0	222	0	17	4	0	13	0	5	1	0	4	0
FAM151A	0.0803996	13144	4	26	2	0	24	0	1	1	0	0	0	1	0	0	1	0	238	7	0	231	0	0	0	0	0	0	5	1	0	4	0
ARHGAP26	0.0803969	458627	4	2	1	0	1	0	7	0	0	7	0	0	0	0	0	0	17	3	0	14	0	102	0	0	102	0	11	7	0	4	0
FRRS1L	0.0803969	36998	4	0	0	0	0	0	0	0	0	0	0	0	0	0	0	0	4	1	0	3	0	3	0	0	3	0	3	0	0	3	0
IQGAP2	0.0802994	304883	4	1	0	0	1	0	18	4	0	14	0	0	0	0	0	0	13	3	1	9	0	77	16	0	61	0	11	10	0	1	0
RGS5	0.0802981	106515	4	2	1	0	1	0	2	0	0	2	0	6	4	0	2	0	26	9	0	17	0	5	0	0	5	0	45	37	0	8	0
AGBL1	0.0802019	949079	4	41	0	0	41	0	26	9	0	17	0	23	0	0	23	0	370	4	1	365	0	184	57	0	127	0	166	12	0	154	0
ZBTB20	0.0802019	817556	4	4	2	0	2	0	2	1	0	1	0	8	0	0	8	0	46	21	2	23	0	17	2	1	14	0	43	3	0	40	0
C1RL	0.0801965	15633	4	9	1	0	8	0	1	0	0	1	0	11	3	0	8	0	92	2	1	89	0	11	0	0	11	0	144	49	0	95	0
TCN2	0.0801044	20194	4	1	0	0	1	0	13	0	0	13	0	1	1	0	0	0	22	4	0	18	0	105	3	0	102	0	1	0	0	1	0
RIN3	0.079996	175220	4	0	0	0	0	0	57	0	0	57	0	4	4	0	0	0	4	4	0	0	0	448	5	2	441	0	17	16	0	1	0
CLVS1	0.079996	443397	4	1	1	0	0	0	2	0	0	2	0	0	0	0	0	0	3	2	0	1	0	25	1	11	13	0	0	0	0	0	0
CTNND2	0.0799012	932203	4	3	0	0	3	0	24	2	1	21	0	4	4	0	0	0	6	0	0	6	0	239	59	4	176	0	9	7	0	2	0
CLMN	0.0799012	137966	4	0	0	0	0	0	4	2	1	1	0	9	1	0	8	0	4	2	0	2	0	11	4	1	6	0	85	9	1	75	0
GALNT5	0.0799012	56613	4	1	0	0	1	0	1	1	0	0	0	4	0	0	4	0	7	0	0	7	0	1	1	0	0	0	32	0	0	32	0
CCDC122	0.0799012	51018	4	0	0	0	0	0	0	0	0	0	0	4	0	0	4	0	14	3	0	11	0	2	0	0	2	0	66	5	1	60	0
STK31	0.0797996	122346	4	4	2	0	2	0	3	1	0	2	0	2	1	1	0	0	41	19	0	22	0	18	6	0	12	0	5	1	2	2	0
COL4A1	0.0797036	158186	4	0	0	0	0	0	60	0	1	59	0	66	13	0	53	0	1	1	0	0	0	529	17	4	508	0	485	87	3	395	0
COPE	0.0795965	19883	4	4	1	0	3	0	10	0	0	10	0	0	0	0	0	0	50	2	0	48	0	119	0	0	119	0	7	1	0	6	0
NT5DC1	0.0794979	148648	4	4	4	0	0	0	0	0	0	0	0	0	0	0	0	0	50	44	0	6	0	1	1	0	0	0	0	0	0	0	0
PRKCA	0.0794025	508107	4	2	0	0	2	0	78	51	0	27	0	0	0	0	0	0	24	3	1	20	0	675	422	0	253	0	2	2	0	0	0
NRXN3	0.0794004	1697917	4	2	2	0	0	0	54	5	0	49	0	8	1	0	7	0	8	3	0	5	0	454	39	0	415	0	40	5	0	35	0
HDAC4	0.0794004	352843	4	55	0	0	55	0	14	6	0	8	0	2	0	0	2	0	476	16	1	459	0	139	58	0	81	0	52	14	0	38	0
KCNJ16	0.079303	82127	4	1	0	1	0	0	9	0	0	9	0	8	0	0	8	0	16	1	6	9	0	59	0	0	59	0	64	3	0	61	0
CLSTN2	0.079303	642212	4	1	0	0	1	0	5	5	0	0	0	5	4	0	1	0	7	1	0	6	0	61	37	0	24	0	38	26	0	12	0
PACSIN2	0.079303	156758	4	1	0	0	1	0	1	1	0	0	0	12	0	0	12	0	14	2	1	11	0	10	8	0	2	0	105	7	1	97	0
FSIP1	0.079303	176500	4	0	0	0	0	0	0	0	0	0	0	2	2	0	0	0	12	0	0	12	0	3	0	0	3	0	16	4	1	11	0
MFHAS1	0.079303	110291	4	1	1	0	0	0	0	0	0	0	0	1	0	0	1	0	2	1	0	1	0	4	3	0	1	0	2	1	0	1	0
DTNBP1	0.0793009	140257	4	21	0	1	20	0	1	0	1	0	0	5	1	0	4	0	135	5	0	130	0	0	0	0	0	0	18	5	0	13	0
SPON1	0.0791993	305195	4	0	0	0	0	0	4	2	0	2	0	22	0	0	22	0	3	1	0	2	0	31	12	0	19	0	223	0	0	223	0
PAN3	0.0791993	156829	4	34	2	0	32	0	0	0	0	0	0	2	0	0	2	0	318	16	4	298	0	1	1	0	0	0	48	2	0	46	0
STK32B	0.0791947	449556	4	0	0	0	0	0	15	10	0	5	0	0	0	0	0	0	0	0	0	0	0	139	72	0	67	0	2	0	0	2	0
RPRD1B	0.0791947	93840	4	1	0	1	0	0	8	0	0	8	0	6	0	0	6	0	7	0	1	6	0	96	7	0	89	0	56	0	0	56	0
PXDN	0.0790976	112965	4	107	54	0	53	0	16	6	0	10	0	24	11	1	12	0	886	464	1	421	0	143	41	3	99	0	278	78	8	192	0
MTUS2	0.0789999	685599	4	0	0	0	0	0	4	2	0	2	0	36	12	0	24	0	3	2	0	1	0	42	21	0	21	0	239	47	0	192	0
DAB1	0.078996	1348625	4	3	0	0	3	0	14	2	0	12	0	2	0	0	2	0	22	1	1	20	0	135	13	3	119	0	30	0	1	29	0
KCNMA1	0.078996	768768	4	3	0	0	3	0	4	0	1	3	0	0	0	0	0	0	38	2	0	36	0	11	3	0	8	0	2	0	0	2	0
ITSN1	0.078996	257461	4	8	4	0	4	0	0	0	0	0	0	3	2	0	1	0	71	14	1	56	0	7	5	0	2	0	7	3	0	4	0
RAP1GAP2	0.0789036	282034	4	1	0	0	1	0	18	6	0	12	0	1	0	0	1	0	21	6	0	15	0	173	83	0	90	0	20	10	1	9	0
ARHGAP42	0.0789036	253494	4	0	0	0	0	0	5	0	0	5	0	3	0	0	3	0	2	1	0	1	0	55	4	0	51	0	5	0	0	5	0
CPM	0.0789036	120395	4	10	0	0	10	0	1	0	0	1	0	5	5	0	0	0	49	2	2	45	0	2	1	0	1	0	33	31	0	2	0
PHF14	0.0789036	195758	4	0	0	0	0	0	1	0	0	1	0	15	4	0	11	0	6	2	0	4	0	11	0	0	11	0	112	20	0	92	0
RIMS1	0.0789025	516440	4	1	1	0	0	0	5	1	0	4	0	3	1	0	2	0	3	2	0	1	0	34	5	1	28	0	32	24	0	8	0
SLC15A3	0.0789025	15370	4	1	1	0	0	0	0	0	0	0	0	6	0	0	6	0	12	11	0	1	0	1	1	0	0	0	37	15	0	22	0
DSCR4	0.0789025	169935	4	2	1	0	1	0	0	0	0	0	0	2	0	0	2	0	22	9	0	13	0	15	7	0	8	0	10	1	0	9	0
KIAA1324	0.0788051	89373	4	9	4	0	5	0	2	0	0	2	0	0	0	0	0	0	119	40	1	78	0	8	1	0	7	0	7	5	2	0	0
CPB1	0.0788051	69085	4	1	0	0	1	0	0	0	0	0	0	0	0	0	0	0	1	1	0	0	0	1	1	0	0	0	7	6	0	1	0
VIPR2	0.0788019	114761	4	86	11	2	73	0	40	13	0	27	0	104	8	11	85	0	882	127	27	728	0	338	61	2	270	5	762	69	81	607	5
NCAPD3	0.0788019	73020	4	5	1	0	4	0	4	2	0	2	0	30	6	1	23	0	72	32	0	40	0	16	6	1	9	0	208	36	1	171	0
NUMB	0.0788019	188384	4	6	3	1	2	0	1	1	0	0	0	1	1	0	0	0	57	23	3	31	0	14	7	0	7	0	48	34	1	13	0
MMP24-AS1	0.0787003	76386	4	46	4	0	42	0	8	0	0	8	0	1	0	0	1	0	385	25	0	360	0	27	1	1	25	0	5	0	0	5	0
IPCEF1	0.0787003	202296	4	3	1	0	2	0	8	0	0	8	0	27	4	1	22	0	66	29	0	37	0	61	2	0	59	0	217	46	0	171	0
MMP24	0.0787003	49706	4	53	4	0	49	0	1	0	0	1	0	1	0	0	1	0	411	26	1	384	0	1	0	0	1	0	5	0	0	5	0
CACNA2D3	0.0785986	952010	4	0	0	0	0	0	14	3	1	10	0	0	0	0	0	0	28	0	10	18	0	144	31	0	113	0	1	0	0	1	0
NDST3	0.0784969	224303	4	0	0	0	0	0	5	5	0	0	0	0	0	0	0	0	4	0	0	4	0	59	45	0	14	0	5	5	0	0	0
SORCS1	0.0784969	590871	4	0	0	0	0	0	3	1	0	2	0	1	0	0	1	0	13	4	0	9	0	31	4	3	24	0	13	0	1	12	0
CALN1	0.0783027	667660	4	7	0	2	5	0	63	0	2	61	0	27	4	0	23	0	97	30	5	62	0	461	7	4	450	0	202	37	1	164	0
OMA1	0.0783027	131418	4	1	0	0	1	0	2	0	0	2	0	4	2	0	2	0	9	0	2	7	0	30	0	1	29	0	22	2	0	20	0
CPXM2	0.0782967	234060	4	8	0	0	8	0	7	0	0	7	0	2	1	0	1	0	89	0	0	89	0	55	1	0	54	0	5	2	0	3	0
SP100	0.0782967	128148	4	2	0	0	2	0	5	0	0	5	0	3	0	1	2	0	13	0	0	13	0	36	5	0	31	0	21	3	2	16	0
GNG12	0.078201	132001	4	1	1	0	0	0	7	7	0	0	0	2	0	0	2	0	3	3	0	0	0	35	32	0	3	0	14	1	0	13	0
VAV3	0.0781994	393984	4	0	0	0	0	0	5	0	0	5	0	11	1	0	10	0	0	0	0	0	0	27	0	0	27	0	57	3	2	52	0
CCDC85A	0.0781994	202050	4	1	0	0	1	0	1	0	0	1	0	0	0	0	0	0	2	0	0	2	0	3	0	1	2	0	4	4	0	0	0
SHC3	0.0781994	172996	4	0	0	0	0	0	0	0	0	0	0	4	2	0	2	0	11	4	0	7	0	10	0	0	10	0	23	6	0	17	0
AMPH	0.0781021	247863	4	5	5	0	0	0	18	4	0	14	0	3	3	0	0	0	76	65	3	8	0	86	4	1	81	0	20	20	0	0	0
NBAS	0.0781021	394421	4	10	0	0	10	0	2	0	0	2	0	10	1	0	9	0	96	3	0	93	0	26	10	1	15	0	89	6	0	83	0
PFKFB3	0.0780993	109710	4	8	1	0	7	0	5	1	0	4	0	6	1	0	5	0	42	8	0	34	0	41	24	0	17	0	59	11	0	48	0
KIF1C	0.0780993	30453	4	10	0	0	10	0	0	0	0	0	0	19	0	0	19	0	66	7	0	59	0	1	1	0	0	0	180	3	0	177	0
PPP3CA	0.0780048	324869	4	0	0	0	0	0	17	1	0	16	0	1	0	0	1	0	1	1	0	0	0	166	9	2	155	0	14	3	1	10	0
COBL	0.0780048	300606	4	1	0	1	0	0	0	0	0	0	0	1	1	0	0	0	1	0	0	1	0	2	2	0	0	0	2	2	0	0	0
SHISA9	0.0779975	338793	4	2	0	0	2	0	39	6	0	33	0	2	1	1	0	0	9	0	0	9	0	273	18	0	255	0	10	0	1	9	0
KCNN3	0.0779975	172825	4	1	1	0	0	0	10	0	0	10	0	0	0	0	0	0	3	0	0	3	0	115	2	5	108	0	9	6	1	2	0
PTCD1	0.0778967	22177	4	11	0	0	11	0	0	0	0	0	0	1	1	0	0	0	70	0	1	69	0	2	2	0	0	0	3	2	0	1	0
DLG2	0.0778033	2172910	4	2	2	0	0	0	44	24	2	18	0	0	0	0	0	0	4	0	0	4	0	337	185	8	143	1	8	7	0	1	0
GAS7	0.0778033	287942	4	3	0	0	3	0	0	0	0	0	0	0	0	0	0	0	32	3	2	27	0	7	3	0	4	0	3	2	0	1	0
C10orf90	0.0777994	245449	4	2	0	0	2	0	12	0	0	12	0	8	0	0	8	0	22	0	2	20	0	173	2	0	171	0	86	3	0	83	0
IMMP2L	0.0777021	899466	4	1	1	0	0	0	2	1	0	1	0	3	0	0	3	0	6	2	0	4	0	47	22	4	19	2	48	9	2	37	0
SMYD3	0.0777015	757970	4	6	1	0	5	0	149	55	0	94	0	66	3	0	63	0	75	28	0	47	0	1367	490	2	875	0	543	48	9	486	0
AUTS2	0.0777015	1194149	4	8	5	0	3	0	16	7	0	9	0	27	4	0	23	0	38	19	0	19	0	106	19	1	86	0	143	21	5	117	0
ARSI	0.0777015	42964	4	0	0	0	0	0	2	2	0	0	0	0	0	0	0	0	0	0	0	0	0	2	2	0	0	0	2	1	0	1	0
CLCA4	0.0777015	33676	4	1	0	0	1	0	1	1	0	0	0	1	1	0	0	0	6	2	0	4	0	4	3	0	1	0	1	1	0	0	0
TEAD4	0.0777015	81343	4	14	2	0	12	0	1	1	0	0	0	4	4	0	0	0	163	9	6	148	0	4	4	0	0	0	49	22	0	27	0
ZNF320	0.0777015	33894	4	5	2	0	3	0	1	1	0	0	0	10	4	5	1	0	43	16	0	27	0	11	6	0	5	0	48	16	16	16	0
RSPO4	0.0777015	43812	4	29	2	0	27	0	0	0	0	0	0	5	1	0	4	0	154	2	0	152	0	3	2	0	1	0	42	14	1	27	0
ASIC2	0.0776048	1161877	4	7	2	0	5	0	21	8	0	13	0	5	0	0	5	0	38	11	1	26	0	150	49	6	95	0	11	1	0	10	0
SLC37A3	0.0775997	110617	4	6	2	0	4	0	22	0	0	22	0	0	0	0	0	0	76	17	0	54	5	203	0	0	203	0	8	1	0	7	0
VRK1	0.0775997	134418	4	34	13	0	21	0	0	0	0	0	0	4	1	0	3	0	285	84	0	201	0	1	0	0	1	0	25	5	0	20	0
NEURL1	0.0774979	98573	4	1	0	1	0	0	0	0	0	0	0	1	0	0	1	0	5	2	1	2	0	8	1	0	7	0	5	4	0	1	0
PITPNM3	0.0773995	105024	4	16	1	0	15	0	16	0	0	16	0	7	2	0	5	0	117	3	1	113	0	126	1	0	125	0	50	1	2	47	0
SAMD12	0.0773995	432024	4	0	0	0	0	0	15	0	0	15	0	1	0	0	1	0	15	1	1	13	0	145	4	1	140	0	12	0	0	12	0
EBF1	0.0773995	403845	4	0	0	0	0	0	1	1	0	0	0	1	0	0	1	0	0	0	0	0	0	3	2	0	1	0	14	0	0	14	0
SYNE2	0.0773036	373450	4	0	0	0	0	0	5	0	0	5	0	8	0	0	8	0	26	7	3	16	0	21	1	0	20	0	29	2	0	27	0
ESR2	0.0773036	219427	4	4	0	0	4	0	1	0	0	1	0	8	0	0	8	0	8	0	0	8	0	13	1	0	12	0	32	2	1	29	0
CACNA1C	0.0772051	727164	4	2	0	0	2	0	67	6	7	54	0	17	2	0	15	0	29	11	0	18	0	796	50	80	666	0	184	12	6	166	0
FMN2	0.0772018	460841	4	6	5	0	1	0	122	7	9	106	0	1	1	0	0	0	54	25	0	29	0	910	49	87	774	0	21	4	0	17	0
DIRC3	0.0772018	472574	4	2	1	0	1	0	11	0	0	11	0	18	1	0	17	0	14	5	0	9	0	73	1	0	72	0	139	14	0	125	0
ADAMTSL3	0.0770999	385756	4	1	1	0	0	0	9	0	0	9	0	2	2	0	0	0	2	1	0	1	0	63	10	0	53	0	7	5	0	2	0
CWF19L2	0.0770971	131499	4	0	0	0	0	0	0	0	0	0	0	1	0	0	1	0	1	0	0	1	0	5	3	0	2	0	3	1	0	2	0
ZFHX3	0.0770971	276813	4	0	0	0	0	0	0	0	0	0	0	1	0	0	1	0	14	5	0	9	0	17	1	0	16	0	12	0	0	12	0
SGCZ	0.0769998	1148475	4	4	3	0	1	0	8	3	0	5	0	3	2	0	1	0	17	17	0	0	0	109	28	7	74	0	26	5	1	20	0
MAN1C1	0.0769981	168739	4	0	0	0	0	0	2	0	0	2	0	0	0	0	0	0	5	0	0	5	0	10	0	1	9	0	2	1	1	0	0
BMP5	0.0769026	121919	4	36	1	0	35	0	0	0	0	0	0	0	0	0	0	0	246	3	1	242	0	1	1	0	0	0	11	3	0	8	0
SPAG16	0.0768036	1126122	4	3	0	0	3	0	18	4	0	14	0	1	0	0	1	0	6	0	0	6	0	118	15	2	101	0	6	1	0	5	0
GRM7	0.0768036	971532	4	5	0	0	5	0	15	1	0	13	1	14	3	0	11	0	31	3	0	28	0	109	17	2	80	10	138	25	1	112	0
TCAIM	0.0768036	70898	4	1	0	0	1	0	3	0	3	0	0	0	0	0	0	0	4	0	0	4	0	5	0	4	1	0	3	0	1	2	0
TRPC4	0.0768036	233789	4	5	0	0	5	0	3	0	0	3	0	2	0	0	2	0	36	0	0	36	0	19	0	0	19	0	14	3	0	11	0
POR	0.0767017	87636	4	3	1	0	2	0	1	1	0	0	0	17	5	1	11	0	33	4	2	26	1	9	1	0	8	0	115	29	0	86	0
DIAPH3	0.0766975	498404	4	2	0	0	2	0	1	1	0	0	0	8	0	1	7	0	7	2	0	5	0	13	8	1	4	0	86	1	4	81	0
LHPP	0.0766003	156054	4	11	0	0	11	0	122	13	0	109	0	0	0	0	0	0	79	4	0	75	0	1038	153	1	884	0	3	2	0	1	0
LAMA2	0.0766003	633428	4	2	0	0	2	0	21	0	0	21	0	14	2	0	12	0	10	2	0	8	0	232	12	1	219	0	133	14	2	117	0
LTBP1	0.0766003	452537	4	4	4	0	0	0	12	0	0	12	0	2	2	0	0	0	27	22	0	5	0	82	2	0	80	0	11	6	1	2	2
SVEP1	0.0765999	214629	4	0	0	0	0	0	12	1	0	11	0	54	8	1	45	0	14	1	5	8	0	52	3	1	48	0	391	32	0	359	0
MYO10	0.0765999	274362	4	1	0	0	1	0	5	2	0	3	0	29	2	0	27	0	15	12	0	3	0	16	4	0	12	0	323	20	2	301	0
C1orf101	0.0765999	186800	4	0	0	0	0	0	5	1	0	4	0	5	0	0	5	0	26	15	1	10	0	24	5	0	19	0	32	2	2	28	0
RYR1	0.0765999	153865	4	3	1	0	2	0	1	0	0	1	0	17	4	0	12	1	25	9	0	16	0	26	8	0	18	0	156	19	0	113	24
COL6A6	0.0765031	117821	4	2	0	0	2	0	2	1	0	1	0	3	1	0	2	0	36	3	0	33	0	16	3	0	13	0	17	4	0	13	0
HYDIN	0.0765031	423344	4	0	0	0	0	0	1	0	0	1	0	20	0	0	20	0	5	2	1	2	0	23	11	1	11	0	142	1	0	141	0
PDLIM1	0.0765031	53452	4	0	0	0	0	0	0	0	0	0	0	0	0	0	0	0	3	0	1	2	0	2	0	0	2	0	2	1	0	1	0
KIAA1211	0.076498	279552	4	0	0	0	0	0	5	0	0	5	0	0	0	0	0	0	2	0	0	2	0	26	1	0	25	0	3	1	0	2	0
RAP1GAP	0.076498	73148	4	15	0	0	15	0	4	0	0	4	0	1	0	0	1	0	98	3	0	95	0	44	0	0	44	0	23	8	0	15	0
TRPS1	0.076498	401177	4	0	0	0	0	0	0	0	0	0	0	1	1	0	0	0	3	1	0	2	0	14	9	0	5	0	11	10	0	1	0
COL24A1	0.0763961	427710	4	0	0	0	0	0	3	3	0	0	0	2	0	0	2	0	0	0	0	0	0	14	6	0	8	0	19	1	0	18	0
SLC30A8	0.0763952	226441	4	10	0	0	10	0	7	2	0	5	0	0	0	0	0	0	86	3	0	83	0	88	19	0	69	0	12	0	2	10	0
MCPH1	0.0763952	239003	4	12	0	1	9	2	1	1	0	0	0	19	0	0	19	0	96	5	0	88	3	9	7	0	2	0	119	2	1	116	0
RGS7	0.0763034	581715	4	2	2	0	0	0	15	2	0	13	0	2	0	0	2	0	14	1	0	13	0	85	12	0	73	0	12	6	0	6	0
ASTN1	0.0763034	307671	4	1	0	0	1	0	2	2	0	0	0	0	0	0	0	0	4	2	1	1	0	15	11	0	4	0	1	1	0	0	0
AMPD3	0.0762981	199266	4	3	1	0	2	0	3	0	0	3	0	5	1	0	4	0	15	5	2	8	0	20	0	0	20	0	17	2	0	15	0
MYO16	0.0762015	611855	4	32	0	0	32	0	18	5	0	13	0	14	0	0	14	0	251	1	0	250	0	105	18	0	87	0	142	9	0	133	0
CEP83	0.0762015	152292	4	0	0	0	0	0	2	0	0	2	0	7	0	0	7	0	6	6	0	0	0	5	0	1	4	0	66	0	0	66	0
NRG1	0.0762015	1128573	4	0	0	0	0	0	1	0	0	1	0	0	0	0	0	0	4	1	0	3	0	31	7	0	24	0	13	12	0	1	0
KCNH5	0.0762009	402412	4	0	0	0	0	0	10	0	0	10	0	2	0	0	2	0	4	2	1	1	0	78	2	0	76	0	6	1	0	5	0
GABRA2	0.0761038	226803	4	4	2	0	2	0	2	0	0	2	0	0	0	0	0	0	27	8	0	19	0	13	0	0	13	0	2	2	0	0	0
PRKACB	0.0758988	160436	4	6	1	0	5	0	1	1	0	0	0	7	0	0	7	0	36	2	0	34	0	1	0	1	0	0	74	3	0	71	0
SULT4A1	0.0758957	37994	4	7	1	0	6	0	1	1	0	0	0	6	0	0	6	0	85	8	0	77	0	10	10	0	0	0	79	2	0	77	0
ZNF804B	0.0757046	577689	4	3	0	0	3	0	10	2	0	8	0	5	1	0	4	0	9	3	0	6	0	112	4	0	108	0	42	3	3	36	0
COBLL1	0.075599	190055	4	2	2	0	0	0	14	0	0	14	0	0	0	0	0	0	1	1	0	0	0	106	2	5	99	0	2	1	1	0	0
ATP10B	0.0755968	289094	4	1	1	0	0	0	18	0	0	18	0	1	0	0	1	0	8	4	0	4	0	153	11	0	142	0	10	1	0	9	0
COL4A4	0.0755968	161402	4	1	1	0	0	0	4	0	0	4	0	31	5	0	26	0	1	1	0	0	0	17	0	0	17	0	315	45	1	269	0
ADD1	0.0755968	86219	4	5	2	0	3	0	0	0	0	0	0	8	1	0	7	0	12	3	0	9	0	2	1	0	1	0	109	25	0	84	0
ITGA8	0.0754997	206176	4	0	0	0	0	0	0	0	0	0	0	2	1	0	1	0	2	2	0	0	0	9	5	1	3	0	7	7	0	0	0
PRDM15	0.075497	81257	4	18	0	0	18	0	25	11	0	14	0	9	5	0	4	0	173	10	0	163	0	165	91	0	74	0	64	41	0	23	0
AGAP1	0.075497	637711	4	5	2	0	3	0	17	1	2	14	0	1	0	0	1	0	36	16	0	20	0	146	17	6	123	0	5	3	2	0	0
FGD4	0.075497	246521	4	15	4	0	11	0	0	0	0	0	0	0	0	0	0	0	115	32	0	83	0	18	3	0	15	0	4	1	0	3	0
KSR2	0.0754027	515487	4	5	1	0	4	0	6	3	0	3	0	5	0	0	5	0	36	8	0	28	0	50	7	1	42	0	90	7	1	82	0
C12orf75	0.0753023	160807	4	4	2	0	2	0	1	0	0	1	0	4	1	0	3	0	22	16	0	6	0	10	1	0	9	0	38	0	0	38	0
MAMDC2	0.0753023	183389	4	3	0	0	3	0	0	0	0	0	0	5	0	0	5	0	7	1	0	6	0	11	2	0	9	0	33	1	2	30	0
JPH1	0.0752948	86628	4	3	0	0	2	1	1	1	0	0	0	0	0	0	0	0	29	4	0	18	7	1	0	0	1	0	5	2	0	3	0
MACROD2	0.0752002	2057828	4	94	0	0	94	0	36	4	0	32	0	6	2	0	4	0	753	0	1	752	0	352	40	2	310	0	35	12	0	23	0
ARHGEF3	0.0752002	351397	4	3	1	0	2	0	9	2	2	5	0	1	0	0	1	0	14	4	0	10	0	86	15	3	68	0	16	2	0	14	0
WWOX	0.0751008	1113254	4	0	0	0	0	0	26	6	1	19	0	0	0	0	0	0	0	0	0	0	0	195	41	4	150	0	5	5	0	0	0
DNAH6	0.0751008	303134	4	1	1	0	0	0	1	1	0	0	0	8	1	0	7	0	14	2	0	12	0	8	6	0	2	0	56	8	0	48	0
BMP7	0.0751008	97881	4	5	2	0	3	0	1	1	0	0	0	21	1	0	20	0	48	31	0	17	0	12	5	1	6	0	166	0	1	165	0
AP3B1	0.0750982	294230	4	7	0	0	7	0	2	1	0	1	0	31	0	0	31	0	24	0	0	24	0	11	4	0	7	0	237	5	5	227	0
EPHA2	0.0750982	31750	4	2	0	0	2	0	0	0	0	0	0	8	0	0	8	0	25	3	0	22	0	3	2	0	1	0	60	13	1	46	0
MYO3A	0.0750982	278260	4	13	0	0	13	0	0	0	0	0	0	1	0	0	1	0	117	6	0	111	0	7	0	0	7	0	8	0	0	8	0
EYS	0.0750038	1987245	4	7	0	0	7	0	79	4	0	72	3	5	1	0	4	0	91	2	1	88	0	618	27	6	583	2	46	0	0	46	0
EP400	0.0750038	131182	4	76	3	1	72	0	18	1	0	17	0	227	78	0	149	0	643	19	4	620	0	143	3	0	140	0	1790	661	16	1113	0
GRAMD1B	0.0749961	269346	4	4	1	0	3	0	18	0	0	18	0	3	2	0	1	0	33	8	0	25	0	176	1	0	175	0	16	14	0	2	0
SOX6	0.0749961	773142	4	0	0	0	0	0	8	2	0	6	0	1	1	0	0	0	7	0	0	7	0	59	14	1	44	0	12	2	0	10	0
AIM2	0.0749961	84612	4	1	0	0	1	0	1	0	0	1	0	1	0	0	1	0	14	6	1	0	7	1	0	0	1	0	3	1	0	2	0
C11orf58	0.0749961	143749	4	6	0	0	6	0	0	0	0	0	0	1	1	0	0	0	47	5	1	41	0	1	1	0	0	0	14	2	0	12	0
GNB1L	0.0749961	71715	4	5	1	0	4	0	0	0	0	0	0	1	0	0	1	0	12	3	0	9	0	1	1	0	0	0	20	9	0	11	0
KIAA1217	0.0748013	853102	4	0	0	0	0	0	10	2	0	8	0	9	3	0	6	0	9	3	0	6	0	81	13	1	67	0	79	22	4	53	0
TFB1M	0.0748013	56769	4	1	0	0	1	0	2	1	0	1	0	0	0	0	0	0	15	0	0	15	0	29	25	0	4	0	6	0	0	6	0
PHLPP1	0.0748013	264983	4	4	3	0	1	0	1	1	0	0	0	3	2	0	1	0	17	16	0	1	0	40	6	0	34	0	18	1	0	17	0
C2orf76	0.0748013	64603	4	2	1	0	1	0	0	0	0	0	0	11	9	0	2	0	72	15	0	57	0	3	0	0	3	0	61	19	3	39	0
PCDH15	0.074799	1825171	4	6	2	1	3	0	34	9	0	25	0	0	0	0	0	0	53	7	7	39	0	388	138	3	247	0	2	1	0	1	0
VWA8	0.074799	394283	4	10	5	0	5	0	5	1	0	4	0	0	0	0	0	0	57	9	0	47	1	37	5	2	30	0	18	0	0	18	0
ANKS1B	0.074702	1258197	4	1	0	0	1	0	22	0	1	21	0	0	0	0	0	0	10	5	0	5	0	208	5	5	198	0	1	1	0	0	0
LILRB4	0.0745971	26470	4	10	7	0	3	0	1	1	0	0	0	11	4	2	4	1	54	29	0	25	0	6	4	0	2	0	79	44	14	19	2
FHIT	0.0745043	1502149	4	0	0	0	0	0	148	2	0	146	0	0	0	0	0	0	1	1	0	0	0	1197	28	1	1168	0	1	0	0	1	0
PROS1	0.0745043	101033	4	6	2	3	1	0	0	0	0	0	0	23	0	0	23	0	53	28	8	17	0	2	0	2	0	0	194	1	0	193	0
PRIM2	0.0744973	332044	4	0	0	0	0	0	21	0	0	21	0	1	0	0	1	0	3	1	0	2	0	140	2	0	138	0	18	1	1	16	0
TET3	0.0744973	121772	4	2	1	0	1	0	5	0	0	5	0	2	0	0	2	0	37	10	0	27	0	44	1	0	43	0	24	0	1	23	0
PGBD5	0.0744022	111889	4	1	0	0	1	0	3	0	0	3	0	3	0	1	2	0	1	1	0	0	0	32	8	0	24	0	18	1	3	14	0
DAPK1	0.0744003	211405	4	21	0	0	21	0	9	1	0	8	0	22	0	0	22	0	215	1	0	214	0	28	8	0	20	0	266	35	0	231	0
RREB1	0.0744003	144383	4	3	0	0	3	0	0	0	0	0	0	13	2	0	11	0	42	3	0	39	0	2	0	1	1	0	122	14	0	108	0
PIK3CA	0.0744003	88576	4	4	2	0	2	0	0	0	0	0	0	1	0	0	1	0	44	13	0	31	0	3	0	1	2	0	7	2	2	3	0
PCSK5	0.0743034	471695	4	8	0	0	8	0	21	7	0	14	0	5	2	0	3	0	46	1	0	45	0	229	26	0	203	0	53	9	0	44	0
C4orf45	0.0743034	145626	4	2	0	0	2	0	1	1	0	0	0	1	1	0	0	0	4	1	3	0	0	2	2	0	0	0	2	0	0	2	0
RARS2	0.0743034	75625	4	7	0	0	7	0	0	0	0	0	0	4	0	0	4	0	31	3	0	28	0	1	1	0	0	0	17	3	0	12	2
MLC1	0.0743001	26511	4	59	16	2	41	0	5	1	0	4	0	24	6	0	18	0	534	111	5	418	0	28	4	0	24	0	170	34	2	134	0
SYNPR	0.074198	388606	4	2	1	1	0	0	27	4	0	23	0	0	0	0	0	0	7	3	2	2	0	236	42	1	193	0	8	6	2	0	0
ZFAND3	0.0741957	335125	4	21	3	0	18	0	3	2	0	1	0	8	1	4	3	0	188	32	0	156	0	43	31	2	10	0	34	11	9	14	0
NEK7	0.0741957	165457	4	0	0	0	0	0	2	0	0	2	0	3	0	0	3	0	8	2	0	6	0	21	1	0	20	0	75	4	0	71	0
FBXO36	0.0741957	90807	4	5	0	0	5	0	0	0	0	0	0	17	4	0	13	0	30	5	1	24	0	2	1	1	0	0	189	29	2	158	0
MPP7	0.0740987	283493	4	1	0	0	1	0	2	1	0	1	0	5	3	0	2	0	49	7	0	42	0	16	13	0	3	0	18	9	0	9	0
TUBA1C	0.0740987	66057	4	1	1	0	0	0	0	0	0	0	0	1	0	1	0	0	7	6	0	1	0	5	1	0	4	0	14	7	7	0	0
GUCY1A2	0.0740018	344512	4	4	4	0	0	0	31	5	0	26	0	10	0	0	10	0	28	26	0	2	0	207	15	0	192	0	58	0	0	58	0
PEMT	0.0740018	86145	4	6	3	0	3	0	0	0	0	0	0	8	0	0	8	0	51	24	1	26	0	1	1	0	0	0	24	1	0	23	0
KIRREL3	0.0739008	577806	4	29	1	0	28	0	23	0	0	23	0	2	1	0	1	0	234	2	4	228	0	147	6	0	141	0	49	11	0	38	0
ELOVL6	0.0739008	153353	4	4	1	0	3	0	16	0	0	16	0	3	1	0	2	0	31	0	0	31	0	94	5	0	89	0	13	4	2	7	0
GRM5	0.0739008	557005	4	3	0	0	3	0	7	3	0	4	0	7	0	0	7	0	22	1	0	21	0	48	15	5	28	0	46	1	0	45	0
KIAA2012	0.0739008	131914	4	2	1	1	0	0	1	0	0	1	0	7	0	0	7	0	5	3	2	0	0	1	1	0	0	0	65	6	1	58	0
RBCK1	0.0737986	23468	4	41	1	0	40	0	7	0	0	7	0	1	0	0	1	0	292	5	3	284	0	55	0	0	55	0	12	2	1	9	0
KCNN2	0.0737986	135555	4	1	1	0	0	0	3	0	1	2	0	1	0	0	1	0	1	0	0	1	0	18	10	1	7	0	28	10	0	18	0
DEPDC5	0.0737986	153083	4	1	1	0	0	0	0	0	0	0	0	1	0	0	1	0	36	20	0	16	0	5	1	0	4	0	9	2	0	7	0
TGFBR3	0.0737973	225992	4	20	7	0	9	4	2	0	0	2	0	1	0	0	1	0	205	114	0	69	22	29	2	2	25	0	24	7	1	16	0
IFI16	0.0737973	55187	4	0	0	0	0	0	1	0	0	1	0	2	0	0	2	0	0	0	0	0	0	14	6	1	0	7	4	1	0	3	0
TBC1D31	0.0737004	110185	4	1	0	0	1	0	0	0	0	0	0	1	0	0	1	0	11	4	0	7	0	2	1	1	0	0	5	2	0	3	0
ARID3A	0.0736965	50153	4	132	17	9	106	0	1	1	0	0	0	81	13	8	60	0	1139	99	55	985	0	23	23	0	0	0	665	119	31	515	0
RBFOX1	0.0736036	1694244	4	8	1	0	7	0	79	16	0	63	0	22	0	0	22	0	41	4	0	37	0	624	127	2	495	0	126	5	0	121	0
CELF2	0.0736036	538278	4	0	0	0	0	0	19	0	0	19	0	2	2	0	0	0	7	1	1	5	0	137	11	6	120	0	19	6	0	13	0
MECOM	0.0736036	580119	4	2	0	0	2	0	11	6	0	5	0	22	1	0	21	0	15	0	1	14	0	78	39	0	39	0	200	23	0	177	0
RDH10	0.0736036	30669	4	2	1	0	1	0	7	0	0	7	0	3	1	0	2	0	17	8	1	8	0	57	0	0	57	0	20	5	0	15	0
ITGA7	0.0736036	31424	4	4	4	0	0	0	0	0	0	0	0	13	0	0	13	0	8	5	2	1	0	2	0	0	2	0	66	8	0	58	0
CD226	0.0736035	130645	4	5	0	0	5	0	14	0	0	14	0	1	0	1	0	0	25	3	0	22	0	125	0	0	125	0	2	0	0	2	0
XYLT1	0.0736035	369112	4	29	1	0	28	0	0	0	0	0	0	6	0	0	6	0	241	13	0	228	0	15	4	5	6	0	53	5	1	47	0
FAM19A5	0.0735014	361452	4	21	8	0	13	0	79	6	1	72	0	26	7	1	18	0	153	27	0	126	0	642	36	0	606	0	156	52	0	104	0
VPS13C	0.0735014	208084	4	0	0	0	0	0	8	0	0	8	0	0	0	0	0	0	16	0	0	16	0	33	1	1	31	0	13	2	0	11	0
UNC13C	0.0735014	620510	4	0	0	0	0	0	7	0	0	7	0	0	0	0	0	0	20	0	2	18	0	55	11	1	43	0	1	0	0	1	0
GSPT1	0.0735014	47954	4	0	0	0	0	0	0	0	0	0	0	0	0	0	0	0	6	4	0	2	0	1	1	0	0	0	12	6	0	6	0
CA1	0.0735014	51406	4	0	0	0	0	0	0	0	0	0	0	0	0	0	0	0	2	1	0	1	0	2	1	0	1	0	7	2	0	5	0
DNM3	0.0734959	576968	4	11	0	0	11	0	1	0	0	1	0	1	0	0	1	0	88	1	2	85	0	13	5	2	6	0	16	3	0	13	0
NINL	0.0734959	132812	4	5	1	0	4	0	1	1	0	0	0	3	1	0	2	0	28	4	0	24	0	23	10	0	13	0	18	7	1	10	0
NCAN	0.0734959	40260	4	1	0	0	1	0	0	0	0	0	0	6	0	0	6	0	11	3	0	8	0	1	1	0	0	0	26	0	0	26	0
NRCAM	0.0733991	309094	4	2	0	0	2	0	39	2	0	37	0	0	0	0	0	0	21	1	0	20	0	369	8	1	360	0	9	3	0	6	0
F13A1	0.0733991	176928	4	31	3	0	28	0	6	0	0	6	0	0	0	0	0	0	177	27	1	149	0	68	9	0	59	0	8	1	0	7	0
SOSTDC1	0.0733991	69099	4	4	0	1	3	0	0	0	0	0	0	0	0	0	0	0	12	2	0	10	0	5	0	0	5	0	6	2	2	2	0
NKAIN1	0.073399	59809	4	3	1	0	2	0	0	0	0	0	0	162	1	14	147	0	19	12	0	7	0	1	1	0	0	0	1333	2	141	1190	0
OCA2	0.0733021	344483	4	1	1	0	0	0	2	0	0	2	0	0	0	0	0	0	6	4	0	2	0	32	3	0	29	0	1	0	1	0	0
ATP10A	0.0732969	187899	4	19	0	0	19	0	79	6	2	71	0	9	3	0	6	0	144	1	0	143	0	658	90	16	552	0	93	24	0	69	0
CHL1	0.0732969	212821	4	5	5	0	0	0	7	2	0	5	0	17	4	0	13	0	93	89	0	4	0	84	6	12	66	0	112	21	1	90	0
PPFIA2	0.073204	497604	4	0	0	0	0	0	18	1	0	17	0	10	0	0	10	0	2	1	0	1	0	123	5	0	118	0	137	14	0	123	0
C4orf50	0.0731018	121134	4	31	0	0	31	0	18	3	0	15	0	10	2	0	8	0	247	1	2	244	0	128	40	0	88	0	95	12	1	82	0
CYP20A1	0.0731018	66671	4	0	0	0	0	0	17	0	0	17	0	2	1	0	1	0	2	1	1	0	0	164	0	0	164	0	16	3	0	13	0
EPHA7	0.0731018	179527	4	3	0	0	3	0	1	0	0	1	0	1	0	0	1	0	32	0	0	32	0	2	0	1	1	0	2	1	0	1	0
PARP4	0.0731018	91884	4	15	2	1	12	0	0	0	0	0	0	1	0	0	1	0	114	28	0	86	0	8	1	0	7	0	8	2	0	6	0
GRHL2	0.0730977	177294	4	0	0	0	0	0	15	2	0	13	0	2	0	1	1	0	2	2	0	0	0	107	3	0	104	0	28	3	4	21	0
SNTB1	0.0730977	276398	4	3	0	0	3	0	0	0	0	0	0	10	2	0	8	0	21	7	0	14	0	2	1	1	0	0	149	30	0	119	0
KATNAL1	0.0730977	104854	4	9	0	0	9	0	0	0	0	0	0	1	1	0	0	0	37	3	1	33	0	10	5	0	5	0	12	3	0	9	0
PARD3	0.0730009	705765	4	0	0	0	0	0	9	0	0	9	0	1	0	1	0	0	16	2	0	14	0	137	9	1	127	0	5	1	2	2	0
MLIP	0.0730009	336298	4	5	0	0	5	0	1	0	0	1	0	3	0	0	3	0	12	0	0	12	0	16	0	0	16	0	23	0	0	23	0
ADGRL2	0.0730009	686276	4	2	1	0	1	0	1	1	0	0	0	3	0	0	3	0	7	6	0	1	0	36	4	0	31	1	10	2	0	8	0
PBX4	0.0729995	57209	4	0	0	0	0	0	0	0	0	0	0	52	1	0	51	0	0	0	0	0	0	5	4	0	1	0	394	14	0	380	0
CCDC60	0.0729995	206335	4	0	0	0	0	0	0	0	0	0	0	1	1	0	0	0	2	1	0	1	0	19	4	0	15	0	25	5	0	20	0
NOXRED1	0.0728972	29496	4	27	17	0	10	0	0	0	0	0	0	5	1	0	4	0	247	150	0	97	0	1	0	0	1	0	45	0	0	45	0
CRTC3	0.0728972	115420	4	0	0	0	0	0	0	0	0	0	0	49	2	0	47	0	2	2	0	0	0	4	2	2	0	0	385	5	1	379	0
GALNT10	0.0728972	230254	4	3	3	0	0	0	0	0	0	0	0	5	3	0	2	0	21	21	0	0	0	4	2	0	2	0	25	21	0	4	0
AKR1C1	0.0728972	20030	4	6	5	1	0	0	0	0	0	0	0	5	0	0	5	0	13	13	0	0	0	8	4	0	4	0	32	0	1	31	0
NPEPPS	0.0728043	100334	4	1	0	0	1	0	0	0	0	0	0	0	0	0	0	0	39	1	0	38	0	6	0	0	6	0	0	0	0	0	0
CENPE	0.072702	92603	4	1	0	0	1	0	3	2	0	1	0	1	0	0	1	0	9	3	0	6	0	25	22	0	3	0	13	0	0	13	0
TRAF3IP1	0.0725997	80459	4	17	3	0	14	0	2	0	0	2	0	2	0	0	2	0	132	26	0	106	0	47	0	2	45	0	33	4	0	29	0
ADAM19	0.0725997	180179	4	0	0	0	0	0	1	0	0	1	0	0	0	0	0	0	3	0	0	3	0	4	0	0	4	0	7	2	0	5	0
PAPPA	0.0725997	248518	4	1	1	0	0	0	1	0	0	1	0	4	1	0	3	0	9	5	0	4	0	13	5	1	7	0	10	2	0	8	0
PAX5	0.0724974	200910	4	1	0	0	1	0	8	0	0	8	0	1	0	0	1	0	17	0	0	17	0	55	2	1	52	0	7	4	0	3	0
UBR3	0.0724974	256673	4	13	0	0	13	0	3	0	0	3	0	0	0	0	0	0	124	2	0	122	0	25	0	0	25	0	5	5	0	0	0
FAM155A	0.0724974	703225	4	0	0	0	0	0	2	1	0	1	0	0	0	0	0	0	6	4	0	2	0	19	2	0	17	0	3	0	0	3	0
VWC2	0.0724974	148289	4	0	0	0	0	0	1	1	0	0	0	10	2	0	8	0	5	4	0	1	0	1	1	0	0	0	63	4	0	59	0
PLEKHG1	0.0724974	243782	4	0	0	0	0	0	0	0	0	0	0	5	1	0	4	0	1	0	0	1	0	4	4	0	0	0	41	1	0	40	0
TENM2	0.0724954	979358	4	0	0	0	0	0	20	8	1	11	0	0	0	0	0	0	6	3	0	3	0	211	109	4	98	0	1	0	1	0	0
NEDD4L	0.0724954	357173	4	0	0	0	0	0	14	1	0	13	0	3	1	0	2	0	4	0	0	4	0	89	16	0	73	0	9	2	0	7	0
ADAMTS19	0.0724954	278418	4	0	0	0	0	0	11	1	0	10	0	1	0	0	1	0	4	0	0	4	0	76	19	1	56	0	1	0	1	0	0
CUL1	0.0724044	102371	4	10	4	0	6	0	0	0	0	0	0	16	2	0	14	0	43	29	0	14	0	4	4	0	0	0	87	24	1	62	0
FMN1	0.0723987	429188	4	4	0	0	4	0	18	8	1	9	0	0	0	0	0	0	36	0	0	36	0	161	35	1	125	0	2	1	0	1	0
MAPK9	0.0723987	58956	4	34	6	0	28	0	1	1	0	0	0	9	3	0	6	0	243	36	1	206	0	1	0	0	1	0	108	37	11	60	0
DLG5	0.0723987	132982	4	0	0	0	0	0	1	1	0	0	0	0	0	0	0	0	2	0	0	2	0	2	1	0	1	0	0	0	0	0	0
SYNJ1	0.0723987	99289	4	13	0	1	12	0	1	0	0	1	0	9	6	0	3	0	73	6	3	64	0	2	2	0	0	0	46	25	0	21	0
HIP1R	0.0723021	27534	4	6	1	5	0	0	6	6	0	0	0	0	0	0	0	0	64	22	39	3	0	35	30	0	5	0	8	6	0	2	0
USP8	0.0723021	90039	4	0	0	0	0	0	1	1	0	0	0	9	0	0	9	0	9	2	0	7	0	4	3	0	1	0	45	0	0	45	0
ADCY2	0.0723021	433873	4	34	14	0	20	0	1	0	0	1	0	4	2	0	2	0	291	102	1	188	0	27	2	0	25	0	27	13	0	14	0
LIPA	0.0723021	200988	4	0	0	0	0	0	0	0	0	0	0	3	0	0	3	0	3	1	0	2	0	3	2	0	1	0	18	2	0	16	0
SETD7	0.0723019	110758	4	5	0	0	5	0	6	0	0	6	0	0	0	0	0	0	37	3	0	34	0	48	0	0	48	0	0	0	0	0	0
IFT140	0.0723019	101652	4	9	5	1	3	0	6	0	0	6	0	7	6	0	1	0	155	73	3	79	0	61	4	2	55	0	25	17	0	8	0
SDCCAG8	0.0723019	233106	4	2	1	0	1	0	5	0	0	5	0	22	1	0	21	0	23	7	0	16	0	75	6	2	67	0	180	3	0	177	0
CAMK1D	0.0721997	486063	4	4	2	0	2	0	38	10	0	28	0	0	0	0	0	0	29	11	0	18	0	314	91	1	222	0	3	1	0	2	0
ZNF318	0.0721997	62344	4	1	0	0	1	0	9	0	0	9	0	6	3	0	3	0	7	2	0	5	0	61	1	0	60	0	49	10	0	39	0
PSAT1	0.0721997	32950	4	4	1	0	3	0	3	0	0	3	0	2	2	0	0	0	14	4	0	10	0	5	0	0	5	0	9	8	0	1	0
PRICKLE1	0.0720977	133598	4	2	0	0	2	0	0	0	0	0	0	0	0	0	0	0	7	3	0	4	0	2	2	0	0	0	2	0	0	0	2
PDE4D	0.0720974	1403676	4	4	0	2	2	0	12	5	0	7	0	1	0	1	0	0	20	0	4	16	0	114	27	2	85	0	6	1	4	1	0
ZNF609	0.0720974	225326	4	2	1	0	1	0	2	2	0	0	0	1	0	0	1	0	12	6	0	6	0	23	23	0	0	0	13	7	1	5	0
MTHFS	0.0720974	63794	4	1	1	0	0	0	0	0	0	0	0	17	1	0	16	0	10	4	0	6	0	9	7	0	2	0	141	11	0	130	0
GABRB1	0.072001	395084	4	1	0	0	1	0	3	1	0	2	0	3	0	0	3	0	7	1	0	6	0	25	2	0	23	0	33	0	0	33	0
CRISPLD2	0.072001	100784	4	0	0	0	0	0	0	0	0	0	0	1	0	0	1	0	4	0	4	0	0	1	0	0	1	0	18	3	2	13	0
CCDC3	0.0719042	202684	4	24	5	0	19	0	3	0	0	0	3	7	0	0	7	0	166	28	1	137	0	10	2	0	2	6	82	3	0	79	0
DKK2	0.071902	362004	4	0	0	0	0	0	1	1	0	0	0	21	1	0	20	0	17	4	0	13	0	5	4	1	0	0	180	19	0	160	1
GRIK2	0.0717996	671295	4	6	0	0	6	0	10	2	0	8	0	0	0	0	0	0	33	0	0	33	0	60	7	2	51	0	0	0	0	0	0
PRKG1	0.0717968	1306992	4	3	0	1	2	0	14	5	0	9	0	1	0	0	1	0	14	8	0	6	0	104	38	5	61	0	8	2	1	5	0
GSE1	0.0717001	506672	4	1	1	0	0	0	170	53	0	117	0	34	0	0	34	0	11	7	2	1	1	1522	619	0	903	0	257	11	17	229	0
DHX36	0.0717001	51951	4	0	0	0	0	0	0	0	0	0	0	1	0	0	1	0	10	0	0	10	0	1	0	1	0	0	1	0	0	1	0
GALNT14	0.0717001	244735	4	3	0	0	3	0	0	0	0	0	0	2	0	0	2	0	11	2	0	9	0	2	1	0	1	0	21	0	0	21	0
SPAAR	0.0716972	27670	4	11	0	2	9	0	25	0	1	24	0	6	0	0	6	0	71	2	5	64	0	285	4	38	243	0	61	0	0	61	0
NEDD4	0.0716972	166824	4	2	0	0	2	0	2	0	0	2	0	1	1	0	0	0	29	1	0	28	0	10	0	0	10	0	41	15	0	26	0
SLC8A1	0.0716041	513783	4	0	0	0	0	0	18	0	1	17	0	0	0	0	0	0	4	2	1	1	0	136	7	3	126	0	1	0	0	1	0
SLC6A11	0.0715017	124533	4	0	0	0	0	0	1	0	0	1	0	1	1	0	0	0	4	4	0	0	0	23	1	0	22	0	2	1	0	1	0
NEK4	0.0715017	59802	4	0	0	0	0	0	0	0	0	0	0	2	0	0	2	0	3	1	0	2	0	2	0	0	2	0	7	1	0	6	0
CDH13	0.071496	1173837	4	0	0	0	0	0	14	2	0	12	0	12	0	1	11	0	1	1	0	0	0	144	25	0	119	0	137	11	4	122	0
KLHL1	0.0713993	407899	4	3	0	0	3	0	13	0	0	13	0	1	1	0	0	0	41	4	1	36	0	80	1	0	79	0	24	4	1	19	0
SGCD	0.0713993	897444	4	0	0	0	0	0	7	0	0	7	0	0	0	0	0	0	4	2	0	2	0	122	22	4	96	0	1	1	0	0	0
USP12	0.0713027	105754	4	46	1	0	45	0	1	0	0	1	0	2	0	0	2	0	342	13	0	329	0	2	0	0	2	0	22	8	0	14	0
FILIP1	0.0713027	201879	4	0	0	0	0	0	1	1	0	0	0	0	0	0	0	0	1	0	1	0	0	11	8	0	3	0	7	4	2	1	0
ZBTB7C	0.0712969	384079	4	27	9	0	18	0	3	2	1	0	0	29	13	0	16	0	270	61	0	209	0	9	3	0	6	0	197	107	0	90	0
FAT1	0.0711953	138939	4	41	27	0	14	0	5	3	0	2	0	10	0	0	10	0	265	170	4	91	0	18	5	1	12	0	80	1	2	77	0
MAP4K5	0.0711953	142601	4	1	1	0	0	0	0	0	0	0	0	1	0	0	1	0	9	7	0	2	0	1	1	0	0	0	2	0	1	1	0
DLC1	0.0710987	521249	4	0	0	0	0	0	15	6	0	9	0	4	1	1	2	0	3	0	1	2	0	132	23	3	106	0	16	4	1	11	0
LIPG	0.071002	38483	4	13	1	0	12	0	31	5	0	26	0	15	1	0	14	0	150	14	0	136	0	223	29	0	194	0	137	0	1	136	0
ETFBKMT	0.071002	25954	4	0	0	0	0	0	0	0	0	0	0	0	0	0	0	0	4	0	1	3	0	1	0	0	1	0	9	6	3	0	0
MGAT5B	0.0709989	81860	4	2	0	0	2	0	13	1	0	12	0	3	0	0	3	0	24	3	0	21	0	132	0	0	132	0	18	5	0	13	0
TRHDE	0.0709989	583491	4	0	0	0	0	0	5	5	0	0	0	1	1	0	0	0	1	0	0	1	0	27	24	0	3	0	10	5	0	5	0
TRAM2	0.0709989	79513	4	1	1	0	0	0	0	0	0	0	0	3	1	0	2	0	21	8	0	13	0	1	1	0	0	0	34	11	0	23	0
IGSF11	0.0709989	245511	4	0	0	0	0	0	0	0	0	0	0	6	0	0	6	0	3	2	0	1	0	10	1	2	7	0	23	3	0	20	0
XIRP2	0.0708964	371266	4	15	8	0	7	0	3	0	0	3	0	6	2	0	0	4	107	42	0	65	0	26	5	0	21	0	4	2	0	0	2
FSTL4	0.0708964	416109	4	1	1	0	0	0	1	0	0	1	0	68	1	1	66	0	3	3	0	0	0	23	7	0	16	0	580	3	3	574	0
MAP2K5	0.0708964	264414	4	2	0	0	2	0	0	0	0	0	0	3	3	0	0	0	12	1	1	10	0	8	3	1	4	0	23	15	1	7	0
PCCA	0.0708947	441148	4	39	0	0	39	0	31	0	0	31	0	0	0	0	0	0	279	1	2	276	0	249	4	0	245	0	10	7	0	3	0
SP140	0.0708947	109591	4	17	4	0	13	0	1	0	0	1	0	6	0	0	6	0	188	29	2	157	0	3	0	0	3	0	45	4	0	41	0
PRR16	0.0708947	223054	4	1	0	0	1	0	1	1	0	0	0	1	1	0	0	0	11	0	0	11	0	7	6	0	1	0	31	4	2	25	0
DSCAML1	0.0708032	389752	4	5	0	0	5	0	7	5	0	2	0	1	1	0	0	0	17	7	0	10	0	30	24	1	5	0	14	2	0	12	0
PLCB4	0.0708032	412479	4	4	1	0	3	0	3	2	0	1	0	3	0	1	2	0	32	16	0	16	0	18	6	0	12	0	21	1	1	19	0
PGR	0.0708032	100900	4	1	0	0	1	0	2	0	0	2	0	7	3	0	4	0	11	2	0	9	0	4	0	0	4	0	32	16	0	16	0
MYO1H	0.0708032	107620	4	16	1	0	15	0	2	0	0	2	0	9	6	0	3	0	141	14	1	126	0	8	1	0	7	0	43	23	0	20	0
SHANK2	0.0707981	784721	4	7	0	0	7	0	24	4	0	20	0	7	0	0	7	0	56	1	0	55	0	258	46	6	206	0	42	7	0	35	0
ZFPM2	0.0707981	1213799	4	2	2	0	0	0	16	2	0	14	0	18	2	0	16	0	15	8	0	7	0	163	13	1	149	0	121	7	0	114	0
GRIA1	0.0707981	323601	4	0	0	0	0	0	1	0	0	1	0	2	1	0	1	0	3	2	0	1	0	4	3	0	1	0	14	9	0	5	0
HPSE2	0.0707015	778785	4	1	1	0	0	0	4	2	0	2	0	1	0	1	0	0	12	4	4	4	0	30	12	2	16	0	17	0	5	12	0
FAM167A	0.0707015	53252	4	0	0	0	0	0	3	1	0	2	0	7	3	0	4	0	7	7	0	0	0	14	4	0	10	0	28	15	1	12	0
ZDHHC2	0.0707015	68770	4	0	0	0	0	0	3	2	0	1	0	0	0	0	0	0	0	0	0	0	0	27	7	0	20	0	2	1	0	1	0
GLIS1	0.0707007	231869	4	6	3	0	3	0	8	1	0	7	0	4	0	0	4	0	19	4	0	15	0	41	2	0	39	0	15	1	1	13	0
RYR2	0.0706049	791783	4	0	0	0	0	0	19	5	0	14	0	7	3	0	4	0	7	0	0	7	0	145	12	0	133	0	55	19	0	36	0
RFTN1	0.0706049	200452	4	14	7	0	7	0	4	1	0	3	0	2	0	0	2	0	60	16	0	44	0	92	4	0	88	0	21	0	0	21	0
CREB5	0.0705982	526573	4	4	0	0	4	0	17	2	0	15	0	2	1	0	1	0	42	1	0	41	0	116	3	0	113	0	18	2	0	16	0
FGD2	0.0705982	23423	4	1	0	0	1	0	3	0	0	3	0	4	0	0	4	0	31	0	0	31	0	22	0	0	22	0	61	5	0	56	0
ADAM12	0.0705982	376074	4	4	0	2	2	0	3	0	0	3	0	12	0	0	12	0	28	2	8	18	0	34	0	2	32	0	171	0	0	171	0
PCNX2	0.0705982	311679	4	0	0	0	0	0	0	0	0	0	0	4	0	0	4	0	1	1	0	0	0	2	1	0	1	0	34	0	5	29	0
MRPL3	0.0704976	40771	4	5	4	0	1	0	0	0	0	0	0	0	0	0	0	0	25	19	0	6	0	3	2	0	1	0	0	0	0	0	0
SCCPDH	0.0704976	44090	4	60	2	0	58	0	0	0	0	0	0	42	5	0	37	0	478	25	2	451	0	9	2	0	7	0	277	34	9	234	0
ACTR3	0.0704957	72636	4	7	7	0	0	0	3	0	0	3	0	2	1	0	1	0	64	63	0	1	0	22	0	0	22	0	29	9	0	20	0
MICALCL	0.0704957	83064	4	3	0	0	3	0	1	0	0	1	0	0	0	0	0	0	23	0	1	22	0	0	0	0	0	0	1	1	0	0	0
WIPI1	0.0704957	31583	4	0	0	0	0	0	1	0	0	1	0	34	0	0	34	0	6	2	0	4	0	2	0	0	2	0	278	4	0	274	0
PPP2R5A	0.0704957	76326	4	0	0	0	0	0	0	0	0	0	0	31	0	0	31	0	6	0	0	6	0	4	3	0	1	0	236	2	0	234	0
NAF1	0.0704025	56848	4	0	0	0	0	0	0	0	0	0	0	2	1	0	1	0	7	0	3	4	0	3	0	0	3	0	11	4	0	7	0
ARPP21	0.070401	155551	4	9	5	0	4	0	1	0	0	1	0	3	2	0	1	0	63	12	0	51	0	7	1	3	3	0	33	23	3	7	0
DMRT1	0.070401	127400	4	28	7	0	21	0	1	0	0	1	0	7	1	1	5	0	325	35	1	289	0	25	6	0	19	0	34	5	0	29	0
MSRB3	0.0701975	209601	4	6	0	0	6	0	8	0	0	8	0	0	0	0	0	0	19	1	1	17	0	70	1	0	69	0	1	1	0	0	0
CPLX1	0.0701975	41241	4	108	89	0	19	0	2	1	0	1	0	35	10	0	25	0	826	637	3	186	0	16	3	0	13	0	245	74	0	171	0
C2orf88	0.0701975	323875	4	1	1	0	0	0	0	0	0	0	0	0	0	0	0	0	18	18	0	0	0	23	0	0	23	0	3	2	0	1	0
ARHGAP39	0.0701972	76637	4	24	2	2	20	0	18	4	0	14	0	85	8	1	76	0	235	18	9	208	0	206	47	2	157	0	729	99	2	628	0
AUH	0.0701972	148098	4	1	0	0	1	0	1	0	0	1	0	0	0	0	0	0	46	2	0	44	0	16	0	0	16	0	3	0	0	3	0
NUDT9	0.0701043	36872	4	7	3	1	3	0	0	0	0	0	0	3	3	0	0	0	68	25	1	42	0	1	0	0	1	0	15	12	0	3	0
ACSM6	0.0701043	34728	4	0	0	0	0	0	0	0	0	0	0	0	0	0	0	0	10	4	1	5	0	2	0	0	2	0	3	0	0	3	0
CFAP77	0.0701043	163274	4	0	0	0	0	0	0	0	0	0	0	10	3	0	7	0	19	9	0	10	0	12	8	0	4	0	44	4	0	40	0
AK5	0.0701006	277918	4	4	1	0	3	0	18	3	1	14	0	0	0	0	0	0	20	1	0	19	0	153	30	1	122	0	0	0	0	0	0
GRK5	0.0701006	248030	4	3	0	1	2	0	15	2	0	13	0	8	0	0	8	0	19	5	0	14	0	94	18	0	76	0	51	7	0	44	0
C6orf58	0.0701006	72362	4	0	0	0	0	0	0	0	0	0	0	3	0	0	3	0	27	6	6	4	11	2	0	0	2	0	13	2	0	11	0
EGFR	0.0700041	192607	4	3	0	0	3	0	11	0	0	11	0	12	2	0	10	0	12	4	0	8	0	59	2	1	56	0	109	16	0	93	0
DOCK10	0.0700041	277355	4	0	0	0	0	0	1	0	0	1	0	3	0	0	3	0	8	5	1	2	0	50	6	3	41	0	36	0	0	36	0
NIPAL1	0.0700017	125967	4	0	0	0	0	0	7	7	0	0	0	3	2	0	1	0	1	1	0	0	0	20	18	0	2	0	36	24	1	11	0
NUCB2	0.0700017	141821	4	19	0	0	19	0	0	0	0	0	0	2	1	0	1	0	237	6	0	231	0	3	0	0	3	0	20	5	0	15	0
CLDN11	0.0698991	441515	4	2	0	1	1	0	4	1	0	3	0	1	0	0	1	0	29	1	18	10	0	27	1	1	25	0	6	1	0	5	0
CSMD2	0.0698991	651843	4	3	0	0	3	0	4	0	1	3	0	3	1	0	2	0	11	2	0	9	0	32	2	1	29	0	24	2	0	22	0
KCNAB1	0.0698991	501437	4	0	0	0	0	0	3	0	0	3	0	2	1	0	1	0	2	1	0	1	0	25	2	0	23	0	4	0	0	4	0
PCDH9	0.0698991	927611	4	8	1	0	7	0	2	2	0	0	0	4	0	0	4	0	58	5	0	53	0	13	2	0	11	0	11	2	0	9	0
SLC7A14	0.0698991	126490	4	2	0	0	2	0	1	1	0	0	0	1	0	0	1	0	24	1	0	23	0	1	0	0	1	0	3	1	1	1	0
GMDS	0.0698003	621886	4	25	6	0	19	0	27	4	0	23	0	2	0	0	2	0	207	64	0	143	0	228	26	1	201	0	19	1	3	15	0
FAM91A1	0.0698003	46996	4	26	1	0	25	0	1	0	1	0	0	5	1	0	4	0	229	4	0	225	0	0	0	0	0	0	45	5	0	40	0
KCNIP4	0.0697965	1220183	4	0	0	0	0	0	79	49	0	30	0	2	1	1	0	0	0	0	0	0	0	691	388	3	300	0	7	5	2	0	0
FRMD6	0.0697965	241627	4	0	0	0	0	0	2	0	0	2	0	2	1	0	1	0	1	1	0	0	0	22	1	0	21	0	17	4	0	13	0
ZNF131	0.0697965	124440	4	25	2	0	23	0	0	0	0	0	0	2	0	0	2	0	178	13	0	165	0	12	11	0	1	0	5	3	0	2	0
GARNL3	0.0697038	169395	4	1	0	0	1	0	3	1	0	2	0	1	0	0	1	0	1	0	0	1	0	32	0	0	32	0	26	5	0	21	0
UBXN6	0.0697038	12803	4	5	1	0	4	0	0	0	0	0	0	3	0	0	3	0	56	36	0	20	0	1	1	0	0	0	68	20	0	48	0
SRRM4	0.0697038	181556	4	0	0	0	0	0	0	0	0	0	0	0	0	0	0	0	2	2	0	0	0	4	4	0	0	0	3	2	0	1	0
CNTN6	0.0696007	311641	4	30	2	0	28	0	12	0	1	11	0	0	0	0	0	0	264	20	0	244	0	144	4	4	136	0	8	0	0	8	0
SLC38A8	0.0695966	32852	4	12	0	1	11	0	0	0	0	0	0	11	2	0	9	0	137	11	4	122	0	3	1	0	2	0	57	20	0	37	0
TTC6	0.0695001	445595	4	0	0	0	0	0	2	0	0	2	0	16	3	0	13	0	9	1	5	3	0	16	5	2	9	0	120	22	0	98	0
SH3BP5	0.0694981	79210	4	1	0	0	1	0	9	1	0	8	0	2	1	0	1	0	2	1	0	1	0	45	11	0	34	0	1	0	0	1	0
NCOA6	0.0694037	136552	4	0	0	0	0	0	2	2	0	0	0	1	1	0	0	0	19	18	1	0	0	15	14	0	1	0	6	3	0	3	0
ACSS3	0.0694037	324791	4	0	0	0	0	0	0	0	0	0	0	0	0	0	0	0	8	1	0	7	0	14	1	0	13	0	0	0	0	0	0
BEAN1	0.0693955	66232	4	4	4	0	0	0	22	0	0	22	0	0	0	0	0	0	25	10	1	14	0	163	0	1	162	0	12	2	0	10	0
PCDH7	0.0693955	426390	4	5	1	0	4	0	2	0	1	1	0	7	2	0	5	0	35	1	0	34	0	10	0	1	9	0	44	5	0	39	0
ANK1	0.0693955	243542	4	6	5	0	1	0	0	0	0	0	0	0	0	0	0	0	43	30	0	13	0	6	0	0	6	0	13	0	0	13	0
PRKG2	0.0693955	127747	4	1	0	0	1	0	0	0	0	0	0	5	0	0	5	0	6	0	0	6	0	9	4	2	3	0	31	1	3	27	0
KDM3B	0.0693022	84432	4	0	0	0	0	0	2	0	2	0	0	0	0	0	0	0	5	3	0	2	0	4	2	2	0	0	3	3	0	0	0
GALNT18	0.0693022	351129	4	44	2	0	42	0	1	0	0	1	0	1	1	0	0	0	358	22	2	334	0	14	3	0	11	0	3	0	0	3	0
KIAA1671	0.0692	244718	4	3	1	0	2	0	5	3	0	2	0	3	1	1	1	0	24	3	10	11	0	30	17	0	13	0	17	11	0	6	0
SCAPER	0.0692	557540	4	2	0	0	2	0	2	0	0	2	0	18	2	1	15	0	6	0	0	6	0	33	3	1	29	0	153	30	6	117	0
CBL	0.0692	107650	4	0	0	0	0	0	1	0	0	1	0	55	0	0	55	0	4	4	0	0	0	5	0	0	5	0	342	2	0	340	0
STX11	0.0691995	37844	4	0	0	0	0	0	0	0	0	0	0	1	1	0	0	0	28	6	0	22	0	1	0	0	1	0	3	0	0	3	0
CTBP2	0.0691995	176853	4	0	0	0	0	0	0	0	0	0	0	2	1	0	1	0	3	0	1	2	0	4	1	2	1	0	19	6	1	12	0
RCN1	0.0691036	289371	4	0	0	0	0	0	7	1	0	6	0	0	0	0	0	0	1	0	0	1	0	58	9	1	48	0	1	0	1	0	0
CDHR3	0.0691036	156977	4	9	0	0	9	0	7	0	0	7	0	1	1	0	0	0	94	0	0	94	0	79	0	0	79	0	12	11	0	1	0
TRPM3	0.0690035	917772	4	14	0	0	14	0	32	1	0	31	0	0	0	0	0	0	100	7	1	92	0	377	2	0	375	0	7	2	0	5	0
KCNMB4	0.0690035	68016	4	1	0	0	1	0	2	0	0	2	0	0	0	0	0	0	29	11	0	17	1	0	0	0	0	0	9	0	0	9	0
FSTL5	0.0689964	780138	4	1	1	0	0	0	23	0	0	23	0	0	0	0	0	0	10	9	0	1	0	171	11	2	158	0	24	8	0	16	0
TMEM135	0.0689964	285864	4	2	0	1	1	0	8	1	1	6	0	0	0	0	0	0	33	1	0	32	0	47	3	7	37	0	24	2	0	22	0
WISP3	0.0689964	16704	4	4	0	0	4	0	0	0	0	0	0	1	1	0	0	0	43	8	0	35	0	1	0	0	1	0	19	4	0	15	0
SH2D4A	0.0689	82601	4	31	5	0	26	0	1	1	0	0	0	8	0	0	8	0	161	21	0	140	0	6	4	0	2	0	47	0	0	47	0
SCAMP1	0.0688036	118488	4	1	0	0	1	0	31	0	0	31	0	1	0	0	1	0	13	1	5	7	0	230	5	0	225	0	18	12	1	5	0
KISS1	0.0688036	6145	4	3	1	0	2	0	1	0	0	1	0	3	0	0	3	0	10	4	1	5	0	5	1	0	4	0	33	1	0	32	0
ACTN2	0.0687982	78177	4	1	0	0	1	0	106	0	6	100	0	0	0	0	0	0	45	21	1	23	0	961	18	84	859	0	5	0	0	5	0
MALRD1	0.0687982	741630	4	0	0	0	0	0	22	5	0	17	0	1	0	0	1	0	17	0	1	16	0	217	40	12	163	2	21	2	0	19	0
KCNH1	0.0687982	457357	4	19	0	0	19	0	5	0	0	5	0	0	0	0	0	0	111	4	0	107	0	48	3	0	45	0	7	0	1	6	0
DOK5	0.0687982	175574	4	1	0	0	1	0	1	0	0	1	0	0	0	0	0	0	1	1	0	0	0	14	2	0	12	0	4	0	0	4	0
ROR2	0.0686965	387071	4	0	0	0	0	0	27	0	0	27	0	0	0	0	0	0	4	1	0	3	0	235	2	0	233	0	7	1	5	1	0
ALDH1A2	0.0686965	544442	4	1	0	1	0	0	2	0	0	2	0	4	0	0	4	0	3	0	0	3	0	25	2	6	17	0	19	0	0	19	0
LIPC	0.0686965	159274	4	0	0	0	0	0	0	0	0	0	0	4	0	0	4	0	12	0	0	12	0	8	1	6	1	0	19	0	0	19	0
FER	0.0686955	449019	4	2	0	0	2	0	10	2	0	8	0	46	7	0	39	0	40	1	2	37	0	120	10	2	108	0	411	31	0	380	0
ZNF490	0.0686955	62137	4	1	1	0	0	0	4	1	0	3	0	0	0	0	0	0	12	1	0	11	0	17	2	0	15	0	5	5	0	0	0
TMEM181	0.0686955	98992	4	2	1	0	1	0	1	0	0	1	0	20	8	2	10	0	33	27	0	6	0	22	14	0	8	0	181	84	1	96	0
DPYSL2	0.0686021	144085	4	1	0	0	1	0	19	0	0	19	0	23	0	0	23	0	6	0	2	4	0	179	4	0	175	0	171	3	0	168	0
LSAMP	0.0686021	1337026	4	6	0	0	6	0	7	1	0	6	0	0	0	0	0	0	51	3	0	48	0	44	14	1	29	0	7	1	0	6	0
ZBED4	0.0686021	36236	4	10	2	0	8	0	1	1	0	0	0	64	17	2	45	0	103	19	2	82	0	10	3	0	7	0	553	113	5	435	0
BCO1	0.0686001	52694	4	4	0	0	4	0	3	0	0	3	0	2	0	0	2	0	13	5	2	6	0	25	2	0	23	0	5	0	0	5	0
PEX11A	0.0686001	13019	4	8	0	0	8	0	0	0	0	0	0	12	3	0	9	0	77	15	0	62	0	2	2	0	0	0	93	25	0	68	0
SLC22A10	0.0685037	231851	4	9	5	0	4	0	16	0	0	16	0	1	1	0	0	0	72	45	0	27	0	176	2	0	174	0	14	4	1	9	0
SLC22A25	0.0685037	65876	4	4	2	0	2	0	2	0	0	2	0	14	0	0	14	0	40	17	0	23	0	9	0	0	9	0	172	4	0	168	0
TENM3	0.0684994	659037	4	15	8	0	7	0	2	1	0	1	0	61	11	0	50	0	119	32	1	86	0	23	6	1	16	0	453	113	1	339	0
COX10	0.0684994	139181	4	0	0	0	0	0	1	1	0	0	0	0	0	0	0	0	8	2	0	6	0	0	0	0	0	0	6	0	0	6	0
NFASC	0.0684994	194171	4	1	0	0	1	0	1	0	0	1	0	0	0	0	0	0	2	1	0	1	0	9	4	0	5	0	2	1	0	1	0
WDR88	0.0684994	43705	4	2	0	0	2	0	0	0	0	0	0	16	0	0	16	0	36	4	0	32	0	1	0	0	1	0	187	0	1	186	0
ADTRP	0.0684994	94992	4	1	0	0	1	0	0	0	0	0	0	8	0	0	8	0	4	2	0	2	0	3	0	0	3	0	82	5	0	77	0
C2CD2	0.0683967	68778	4	41	11	0	30	0	1	0	0	1	0	11	5	0	6	0	321	98	0	223	0	7	4	0	3	0	97	53	0	44	0
ADAM7	0.0683967	86040	4	0	0	0	0	0	0	0	0	0	0	6	0	0	6	0	0	0	0	0	0	1	1	0	0	0	61	0	0	61	0
NDST4	0.0683966	286113	4	0	0	0	0	0	2	0	0	2	0	1	0	0	1	0	6	1	0	5	0	24	5	0	19	0	7	3	0	4	0
PPIL3	0.0683966	18396	4	1	1	0	0	0	0	0	0	0	0	0	0	0	0	0	11	11	0	0	0	2	0	0	2	0	3	3	0	0	0
OSBPL10	0.0683033	419690	4	0	0	0	0	0	18	5	0	13	0	1	1	0	0	0	12	6	0	6	0	136	25	3	108	0	5	1	0	4	0
PALLD	0.0683003	431391	4	5	0	0	5	0	21	1	0	20	0	0	0	0	0	0	23	0	0	23	0	156	4	4	148	0	10	4	0	6	0
CDHR2	0.0683003	53290	4	21	4	0	17	0	13	0	0	13	0	0	0	0	0	0	162	28	0	134	0	128	0	0	128	0	8	2	0	6	0
MTHFD1L	0.0683003	236338	4	0	0	0	0	0	7	1	0	6	0	6	1	0	5	0	5	4	0	1	0	47	2	0	45	0	55	15	0	40	0
DNAH11	0.0683003	356905	4	1	0	0	1	0	5	0	0	5	0	1	1	0	0	0	32	0	1	31	0	30	0	0	30	0	7	0	1	6	0
TMPRSS3	0.0683003	24956	4	9	4	1	4	0	3	0	0	3	0	48	16	0	32	0	134	90	19	25	0	7	0	0	7	0	386	114	1	271	0
UBASH3B	0.0683003	158798	4	2	1	0	1	0	0	0	0	0	0	10	0	0	10	0	10	0	0	10	0	3	0	0	3	0	81	3	1	77	0
ZPBP	0.0682006	270908	4	0	0	0	0	0	11	3	0	8	0	0	0	0	0	0	1	0	0	1	0	64	5	0	59	0	8	1	0	7	0
VRK2	0.0682006	252269	4	9	5	0	4	0	10	1	0	9	0	0	0	0	0	0	29	3	0	26	0	89	4	0	85	0	9	3	3	3	0
HBG2	0.0682006	392599	4	2	0	0	2	0	0	0	0	0	0	2	0	0	2	0	14	1	2	11	0	10	4	2	4	0	45	3	1	41	0
RORA	0.0680968	741035	4	46	1	0	45	0	26	10	0	16	0	1	1	0	0	0	366	9	1	356	0	219	62	0	157	0	5	4	0	1	0
RTN4IP1	0.0680968	57508	4	3	0	0	3	0	16	0	0	16	0	3	2	0	1	0	34	5	1	28	0	129	1	0	128	0	42	23	0	16	3
ADGRL3	0.0680968	877077	4	2	2	0	0	0	11	4	0	7	0	19	0	0	19	0	3	1	2	0	0	116	19	1	96	0	124	3	0	121	0
MGAT5	0.0680968	334638	4	1	1	0	0	0	4	2	0	2	0	14	8	0	6	0	23	5	7	11	0	13	6	0	7	0	134	52	2	80	0
RYR3	0.0680968	555176	4	0	0	0	0	0	1	0	0	1	0	2	1	1	0	0	4	0	0	4	0	29	2	4	23	0	6	2	1	3	0
CELSR3	0.0680968	26446	4	4	0	0	4	0	0	0	0	0	0	1	0	0	1	0	52	4	0	48	0	1	0	0	1	0	22	9	2	11	0
NCAM2	0.0680044	545014	4	0	0	0	0	0	25	1	0	24	0	1	1	0	0	0	1	0	0	1	0	190	7	4	179	0	6	2	0	4	0
PKD2L1	0.0680044	42332	4	8	0	0	8	0	24	2	0	22	0	0	0	0	0	0	50	10	0	40	0	181	5	0	176	0	1	0	0	1	0
TEAD1	0.0680044	269892	4	73	0	0	73	0	3	0	0	3	0	4	0	0	4	0	588	3	2	583	0	12	3	0	9	0	32	1	0	31	0
STARD5	0.0680044	5774	4	2	2	0	0	0	1	0	0	1	0	0	0	0	0	0	3	2	0	1	0	4	0	0	4	0	2	1	0	1	0
PSD2	0.0680044	48645	4	0	0	0	0	0	1	0	0	1	0	0	0	0	0	0	0	0	0	0	0	9	0	0	9	0	2	1	0	1	0
VAC14	0.0680044	113722	4	2	1	0	1	0	0	0	0	0	0	0	0	0	0	0	7	3	1	3	0	2	1	0	1	0	2	2	0	0	0
SUGCT	0.0680005	725786	4	1	1	0	0	0	32	0	5	27	0	0	0	0	0	0	5	3	2	0	0	277	5	31	238	3	3	1	0	2	0
ERC2	0.0680005	960055	4	0	0	0	0	0	7	1	0	6	0	9	5	0	4	0	11	1	0	10	0	91	33	0	58	0	115	34	0	81	0
IL2RA	0.0680005	51636	4	2	0	1	1	0	4	1	0	3	0	8	1	0	7	0	26	10	0	16	0	7	1	0	6	0	58	24	0	34	0
KLF12	0.0680005	308960	4	1	1	0	0	0	2	1	0	1	0	4	0	0	4	0	3	3	0	0	0	18	8	1	9	0	15	0	0	15	0
SDC2	0.0680005	118429	4	0	0	0	0	0	1	0	0	1	0	1	0	0	1	0	3	3	0	0	0	9	0	1	8	0	9	0	0	9	0
PRB2	0.0679042	109501	4	2	1	0	1	0	7	4	0	3	0	0	0	0	0	0	14	8	0	6	0	24	17	0	6	1	1	1	0	0	0
NALCN	0.0679042	362716	4	1	0	1	0	0	5	1	1	3	0	1	0	1	0	0	13	4	1	8	0	30	4	2	24	0	10	4	2	4	0
CD96	0.0679042	373031	4	1	0	0	1	0	3	0	0	3	0	30	6	0	24	0	3	1	0	2	0	74	10	0	64	0	265	51	0	214	0
ALOX5AP	0.0679042	50948	4	0	0	0	0	0	0	0	0	0	0	3	2	0	1	0	2	0	0	2	0	3	3	0	0	0	27	13	0	14	0
SH3BGRL2	0.0679016	72376	4	0	0	0	0	0	1	0	0	1	0	0	0	0	0	0	14	2	0	12	0	0	0	0	0	0	6	4	0	2	0
CNTNAP2	0.0677988	2304996	4	4	1	0	3	0	49	19	1	29	0	9	1	0	8	0	11	1	0	10	0	353	87	6	260	0	40	4	1	35	0
CSMD3	0.0677988	1214171	4	2	0	0	2	0	7	2	0	5	0	1	1	0	0	0	32	0	0	32	0	39	3	4	32	0	4	2	0	2	0
CCSER1	0.0677972	1474378	4	3	1	0	2	0	11	2	0	9	0	4	2	1	1	0	13	9	0	4	0	91	23	7	61	0	45	16	1	28	0
TSC22D2	0.0677972	58096	4	5	0	0	5	0	3	0	0	3	0	0	0	0	0	0	33	0	0	33	0	4	0	0	4	0	4	1	1	2	0
FHOD3	0.0677008	471712	4	0	0	0	0	0	31	3	0	28	0	1	1	0	0	0	3	0	0	3	0	288	4	0	284	0	4	1	2	1	0
EBF2	0.067696	203667	4	3	0	2	1	0	11	1	0	10	0	13	3	0	10	0	17	2	6	9	0	116	23	0	93	0	161	19	1	141	0
KCNQ3	0.067696	360161	4	0	0	0	0	0	5	0	0	5	0	1	0	0	1	0	9	5	0	4	0	15	2	0	13	0	12	0	0	12	0
CACNA2D1	0.067696	497354	4	0	0	0	0	0	5	0	0	5	0	1	0	0	1	0	5	0	0	5	0	110	6	0	104	0	19	3	0	16	0
MAGI2	0.0676045	1436517	4	1	0	0	1	0	14	1	0	13	0	1	0	0	1	0	6	1	0	5	0	128	21	2	105	0	36	7	0	29	0
NRG3	0.0676045	1111865	4	13	1	0	12	0	13	0	2	11	0	1	0	0	1	0	99	8	1	90	0	56	8	3	45	0	4	0	0	4	0
SCN1A	0.0676045	160020	4	4	0	0	4	0	2	0	0	2	0	1	1	0	0	0	60	8	0	52	0	19	0	0	19	0	24	13	0	11	0
KYNU	0.0676026	178334	4	1	0	0	1	0	1	0	0	1	0	4	1	0	3	0	28	1	0	27	0	6	4	0	2	0	15	4	0	11	0
OTUD7A	0.0674998	395391	4	8	0	0	8	0	34	30	0	4	0	0	0	0	0	0	73	0	2	71	0	316	270	0	46	0	2	1	0	1	0
PTPRM	0.0674998	839978	4	0	0	0	0	0	9	3	1	5	0	3	0	0	3	0	8	7	0	1	0	71	7	0	64	0	22	1	1	20	0
ERBIN	0.0674976	156074	4	13	0	0	13	0	7	0	0	7	0	0	0	0	0	0	98	4	0	94	0	102	6	2	94	0	6	0	4	2	0
SNX31	0.0674976	90533	4	68	0	0	68	0	2	0	0	2	0	2	2	0	0	0	522	1	0	521	0	2	0	0	2	0	29	17	12	0	0
AFF3	0.0674013	597320	4	0	0	0	0	0	6	1	0	5	0	1	1	0	0	0	3	1	0	2	0	86	14	0	72	0	4	4	0	0	0
HIVEP2	0.0674013	205231	4	0	0	0	0	0	1	0	0	1	0	0	0	0	0	0	2	1	1	0	0	4	0	1	3	0	0	0	0	0	0
DNAJC12	0.0673969	41501	4	5	1	0	4	0	1	0	0	1	0	3	0	0	3	0	11	4	0	7	0	7	0	0	7	0	39	0	0	39	0
TGFA	0.0673969	106913	4	12	0	1	11	0	0	0	0	0	0	2	1	0	1	0	188	15	2	171	0	7	0	1	6	0	9	0	0	9	0
LRCH1	0.067305	199872	4	5	0	0	5	0	11	1	0	10	0	1	0	0	1	0	46	31	0	15	0	60	0	4	56	0	7	2	0	5	0
SH3GL3	0.067305	171515	4	2	1	0	1	0	1	1	0	0	0	1	0	0	1	0	6	2	0	4	0	2	1	0	1	0	9	2	0	7	0
SP110	0.067305	56811	4	17	4	0	13	0	0	0	0	0	0	2	0	0	2	0	188	29	2	157	0	1	0	0	1	0	13	0	0	13	0
EIF3E	0.067305	233590	4	18	0	0	18	0	0	0	0	0	0	0	0	0	0	0	161	3	0	158	0	3	1	1	1	0	1	0	0	1	0
ALMS1	0.0673034	225035	4	0	0	0	0	0	1	0	0	1	0	3	3	0	0	0	4	1	0	3	0	12	1	0	11	0	5	3	0	2	0
DACT2	0.0672006	26924	4	43	19	0	24	0	7	5	0	2	0	25	13	0	12	0	425	233	0	192	0	65	46	0	19	0	188	68	0	120	0
NPAS2	0.0672006	176677	4	2	0	1	1	0	0	0	0	0	0	1	1	0	0	0	31	0	0	31	0	1	1	0	0	0	1	1	0	0	0
USP34	0.0672006	277868	4	1	0	0	1	0	0	0	0	0	0	2	0	0	2	0	5	1	0	4	0	5	4	0	1	0	11	3	0	8	0
STAB2	0.0672006	179454	4	9	0	0	9	0	0	0	0	0	0	18	2	0	16	0	116	3	0	113	0	7	1	0	6	0	211	5	4	202	0
PPP2R2D	0.0671981	59190	4	55	7	0	48	0	10	3	0	7	0	33	5	0	28	0	441	41	0	400	0	95	37	0	58	0	194	37	0	157	0
MOB3B	0.0671981	204572	4	0	0	0	0	0	8	0	0	8	0	4	0	0	4	0	1	0	0	1	0	71	0	0	71	0	13	1	0	12	0
PRCP	0.0671981	147082	4	18	0	0	18	0	1	0	0	1	0	0	0	0	0	0	145	1	0	144	0	9	1	0	8	0	3	0	1	2	0
DISP2	0.0671981	20404	4	0	0	0	0	0	1	0	0	1	0	2	2	0	0	0	1	1	0	0	0	10	0	0	10	0	14	1	1	12	0
DDIAS	0.0671981	58302	4	1	0	0	1	0	0	0	0	0	0	0	0	0	0	0	5	0	0	5	0	4	1	0	3	0	3	0	1	2	0
SUCLG2	0.0671018	294154	4	0	0	0	0	0	3	0	0	3	0	0	0	0	0	0	3	0	2	1	0	27	4	2	21	0	1	0	0	1	0
KCNQ5	0.0671018	577059	4	3	1	0	2	0	1	1	0	0	0	5	0	0	5	0	32	24	0	8	0	15	10	0	5	0	21	0	0	21	0
ALDH1L1	0.0670977	94432	4	8	0	0	8	0	0	0	0	0	0	5	0	0	5	0	91	3	6	82	0	4	2	0	2	0	45	3	0	42	0
EFL1	0.0670042	132533	4	1	0	0	1	0	3	0	0	3	0	4	1	0	3	0	13	2	0	11	0	17	0	0	17	0	26	8	0	18	0
GBE1	0.0670042	272462	4	3	3	0	0	0	3	2	0	1	0	1	0	0	1	0	25	23	0	2	0	24	10	0	14	0	5	0	0	5	0
STAM2	0.0670042	59191	4	4	0	0	4	0	0	0	0	0	0	3	1	0	2	0	28	8	0	20	0	9	1	0	8	0	13	9	0	4	0
PDLIM5	0.0669949	216370	4	1	0	0	1	0	1	0	0	1	0	0	0	0	0	0	7	1	0	6	0	3	1	0	2	0	6	1	0	5	0
RDH13	0.0669014	32183	4	12	3	1	8	0	17	1	0	16	0	45	14	0	31	0	133	43	11	79	0	178	4	0	174	0	388	94	11	283	0
DPP10	0.0669014	1403453	4	15	5	0	10	0	14	3	0	11	0	1	1	0	0	0	89	11	0	78	0	100	29	1	70	0	17	2	1	13	1
AKAP6	0.0669014	508408	4	8	1	0	7	0	5	2	0	3	0	2	0	0	2	0	40	0	2	38	0	34	8	0	26	0	15	0	0	15	0
SCFD2	0.0669014	493093	4	1	0	0	1	0	5	2	0	3	0	1	1	0	0	0	27	0	0	27	0	41	2	0	39	0	3	1	0	2	0
RGS17	0.0669014	126790	4	0	0	0	0	0	1	0	0	1	0	0	0	0	0	0	1	0	0	1	0	24	3	0	21	0	15	4	0	11	0
ELMSAN1	0.0669014	75163	4	1	1	0	0	0	0	0	0	0	0	3	1	1	1	0	48	34	1	13	0	5	1	0	4	0	46	18	1	27	0
MARCH1	0.0668986	446325	4	1	0	0	1	0	37	2	0	35	0	0	0	0	0	0	25	0	4	21	0	307	7	0	300	0	11	8	1	2	0
LRRK2	0.0668986	172541	4	28	0	0	28	0	4	1	0	3	0	22	3	0	19	0	230	1	0	229	0	45	1	0	44	0	141	16	0	125	0
STAC	0.0668986	167663	4	10	2	0	8	0	2	0	0	2	0	0	0	0	0	0	74	10	0	64	0	23	22	0	1	0	32	0	1	31	0
PCSK1	0.0668986	43728	4	2	0	2	0	0	1	1	0	0	0	1	0	0	1	0	9	0	3	6	0	0	0	0	0	0	8	1	0	7	0
EVPL	0.0668986	22950	4	1	0	0	1	0	0	0	0	0	0	11	0	0	9	2	20	10	0	10	0	1	1	0	0	0	132	4	7	109	12
POC1A	0.0668986	79437	4	2	2	0	0	0	0	0	0	0	0	0	0	0	0	0	6	1	0	5	0	4	0	0	4	0	6	0	0	6	0
NAV2	0.0668024	770874	4	0	0	0	0	0	3	0	0	3	0	7	0	0	7	0	10	6	0	4	0	42	6	4	32	0	60	0	0	60	0
MYO9B	0.0668024	138756	4	2	1	0	1	0	1	0	0	1	0	15	3	0	12	0	23	3	0	20	0	2	0	1	1	0	154	35	8	111	0
FAM177A1	0.0668024	68223	4	7	1	1	5	0	0	0	0	0	0	3	0	0	3	0	62	15	0	47	0	2	1	1	0	0	49	4	0	45	0
KANK1	0.0667985	275815	4	79	12	0	67	0	15	8	0	7	0	20	0	0	20	0	700	127	1	572	0	99	46	1	52	0	291	10	1	280	0
KCNIP1	0.0667985	383145	4	0	0	0	0	0	11	8	0	3	0	27	1	0	26	0	5	0	1	3	1	116	87	0	29	0	171	10	0	161	0
C1QBP	0.0667985	15931	4	7	1	0	6	0	1	1	0	0	0	3	0	0	3	0	74	20	0	54	0	0	0	0	0	0	9	0	0	9	0
ALDH9A1	0.0667985	36647	4	9	1	0	8	0	1	0	0	1	0	4	1	0	3	0	49	7	0	42	0	7	0	0	7	0	38	11	0	27	0
MCHR2	0.0667985	74337	4	13	0	0	13	0	0	0	0	0	0	0	0	0	0	0	61	0	0	61	0	4	0	0	4	0	4	1	3	0	0
SLC12A7	0.0666956	61659	4	96	43	0	53	0	241	126	1	114	0	129	13	4	112	0	692	317	3	372	0	1611	786	8	817	0	1074	154	28	892	0
ZNF385B	0.0666956	419523	4	4	2	0	2	0	7	0	0	1	6	1	0	0	1	0	29	20	0	9	0	57	5	1	18	33	1	0	0	1	0
NPHP4	0.0666955	129551	4	23	8	0	15	0	32	0	0	32	0	58	24	0	32	2	171	59	0	112	0	260	3	0	257	0	469	200	2	254	13
ANO4	0.066602	411115	4	0	0	0	0	0	1	0	0	1	0	5	0	2	3	0	0	0	0	0	0	10	2	0	8	0	46	2	16	28	0
NUBP1	0.066602	21358	4	4	1	0	3	0	0	0	0	0	0	1	0	0	1	0	15	4	2	9	0	9	2	1	6	0	11	0	0	11	0
FBXO31	0.0665993	62333	4	10	7	0	3	0	2	1	0	1	0	3	2	0	1	0	35	20	1	14	0	19	2	0	17	0	13	6	2	5	0
MAPKAPK5	0.0665993	59135	4	0	0	0	0	0	0	0	0	0	0	2	2	0	0	0	7	5	1	1	0	2	2	0	0	0	4	1	0	3	0
ADAMTS17	0.0665031	370416	4	89	53	0	36	0	51	4	0	47	0	4	0	0	4	0	787	474	0	313	0	395	26	1	368	0	57	1	0	56	0
SLC9A2	0.0665031	91611	4	0	0	0	0	0	0	0	0	0	0	0	0	0	0	0	1	0	0	1	0	3	0	0	3	0	1	1	0	0	0
DOCK1	0.0664991	547108	4	3	0	0	3	0	233	0	21	212	0	0	0	0	0	0	45	1	0	44	0	1988	3	238	1747	0	15	2	0	13	0
TTC27	0.0664991	193019	4	0	0	0	0	0	0	0	0	0	0	4	4	0	0	0	9	5	0	4	0	13	6	0	7	0	28	21	0	7	0
UMAD1	0.0663962	326516	4	0	0	0	0	0	33	1	0	32	0	36	1	0	35	0	30	4	2	24	0	210	7	3	200	0	297	1	1	295	0
UST	0.0663962	329662	4	35	0	0	35	0	1	0	0	1	0	1	1	0	0	0	256	0	7	249	0	8	3	0	5	0	9	5	0	4	0
GPC6	0.0663026	1180083	4	4	1	0	3	0	23	3	1	19	0	7	4	0	3	0	22	3	0	19	0	118	15	4	99	0	27	16	1	10	0
VWF	0.0663026	175896	4	12	3	0	9	0	7	0	0	7	0	2	1	0	1	0	146	24	1	121	0	42	4	0	38	0	48	14	1	33	0
ADAMTSL1	0.0663026	1004387	4	0	0	0	0	0	3	0	0	3	0	0	0	0	0	0	14	4	1	9	0	49	11	0	38	0	8	4	0	4	0
CORIN	0.0663026	244108	4	4	1	0	3	0	0	0	0	0	0	7	7	0	0	0	35	2	0	33	0	11	1	0	10	0	20	18	0	2	0
PIP5K1B	0.0663001	303762	4	1	0	0	1	0	1	0	0	1	0	1	0	0	1	0	8	6	1	1	0	3	1	0	2	0	12	1	0	11	0
HOMER2	0.0663001	149207	4	0	0	0	0	0	0	0	0	0	0	1	1	0	0	0	2	1	1	0	0	2	0	0	2	0	5	1	0	4	0
CCDC178	0.0662039	503699	4	1	0	0	1	0	3	2	0	1	0	0	0	0	0	0	9	0	0	9	0	18	3	0	15	0	5	0	0	5	0
TBC1D1	0.0662039	248088	4	3	3	0	0	0	2	0	0	2	0	2	0	0	2	0	47	23	5	19	0	5	0	2	3	0	2	2	0	0	0
RGS12	0.0661996	125766	4	12	5	0	7	0	9	2	0	7	0	33	8	0	25	0	102	35	0	67	0	147	23	5	119	0	297	85	4	208	0
ETV4	0.0660971	51776	4	12	0	3	9	0	0	0	0	0	0	7	0	0	7	0	129	4	7	118	0	2	1	1	0	0	34	4	0	30	0
ZMAT4	0.0660967	367243	4	1	0	0	1	0	38	11	0	27	0	36	0	0	36	0	1	1	0	0	0	287	121	0	166	0	284	14	0	270	0
SLC24A3	0.0660967	510291	4	0	0	0	0	0	15	1	0	14	0	0	0	0	0	0	6	1	1	4	0	119	3	0	116	0	3	3	0	0	0
AIM1	0.0660967	211162	4	5	0	0	5	0	8	0	0	8	0	18	1	0	17	0	33	0	0	33	0	74	5	1	68	0	165	19	0	143	3
GRIN3A	0.0660967	169227	4	35	0	0	35	0	2	0	0	2	0	2	2	0	0	0	300	4	1	295	0	22	3	0	19	0	7	1	1	5	0
VWC2L	0.0660967	167894	4	2	0	0	2	0	0	0	0	0	0	2	1	0	1	0	14	0	2	12	0	3	0	0	3	0	5	2	0	3	0
ATP8A2	0.0660031	653780	4	2	0	0	2	0	25	4	0	21	0	1	0	0	1	0	30	1	0	29	0	174	8	6	160	0	19	1	0	18	0
FAM189A1	0.0660009	450469	4	3	1	1	1	0	43	0	1	42	0	0	0	0	0	0	28	1	6	21	0	434	4	3	427	0	0	0	0	0	0
BAZ2B	0.0660009	296581	4	11	0	1	10	0	23	4	0	19	0	1	0	0	1	0	121	2	3	116	0	168	21	0	147	0	4	0	0	4	0
HMP19	0.0660009	197897	4	5	1	0	4	0	11	4	0	7	0	4	2	0	2	0	17	3	2	12	0	64	28	0	36	0	33	9	0	24	0
CERKL	0.0660009	120440	4	4	0	0	4	0	5	0	0	5	0	0	0	0	0	0	58	0	2	56	0	33	1	0	32	0	3	2	0	1	0
OSBP2	0.0660009	214042	4	13	0	0	13	0	1	1	0	0	0	5	1	0	4	0	109	6	0	103	0	1	0	0	1	0	24	10	0	14	0
PLEKHA5	0.0660009	246648	4	0	0	0	0	0	1	0	0	1	0	1	0	0	1	0	7	0	0	7	0	31	0	7	24	0	10	0	6	4	0
HCN1	0.0659048	441548	4	2	2	0	0	0	6	1	0	5	0	2	1	0	1	0	7	3	0	4	0	81	32	3	46	0	20	3	0	17	0
METTL16	0.0659048	106329	4	15	8	0	7	0	2	1	0	1	0	2	1	0	1	0	72	42	1	29	0	20	7	0	13	0	80	2	9	69	0
ADAMTS7	0.0659048	52228	4	6	4	0	2	0	1	0	0	1	0	0	0	0	0	0	30	24	0	6	0	4	0	0	4	0	24	5	0	19	0
ALK	0.0659001	728792	4	1	0	1	0	0	14	0	1	13	0	1	0	0	1	0	12	10	2	0	0	113	13	2	98	0	16	0	4	12	0
PPEF2	0.0659001	42707	4	1	0	0	1	0	3	0	0	3	0	0	0	0	0	0	10	4	0	6	0	43	1	0	42	0	7	7	0	0	0
TGIF1	0.0659001	48370	4	2	0	0	2	0	1	0	0	1	0	8	1	0	7	0	19	3	0	16	0	2	0	0	2	0	42	5	0	37	0
EPB41L4B	0.0659001	148989	4	0	0	0	0	0	0	0	0	0	0	0	0	0	0	0	7	1	0	6	0	2	0	0	2	0	4	0	0	4	0
PASK	0.0659001	43405	4	77	16	0	61	0	0	0	0	0	0	24	2	0	22	0	604	188	0	416	0	5	0	0	5	0	195	25	2	168	0
DDX58	0.065798	70619	4	10	0	0	10	0	1	0	0	1	0	0	0	0	0	0	90	0	0	90	0	9	2	0	7	0	5	5	0	0	0
MPPED2	0.0657971	202379	4	3	0	0	3	0	2	2	0	0	0	1	0	0	1	0	13	2	0	11	0	5	0	0	5	0	17	1	0	16	0
CA3	0.0657971	75604	4	0	0	0	0	0	0	0	0	0	0	2	0	0	2	0	4	2	0	2	0	4	2	0	2	0	11	1	0	10	0
ATG5	0.0657035	280368	4	0	0	0	0	0	5	0	0	5	0	8	0	0	8	0	3	0	2	1	0	36	2	0	34	0	70	1	1	68	0
TSPAN5	0.0657035	188262	4	1	0	0	1	0	0	0	0	0	0	1	1	0	0	0	3	1	0	2	0	2	1	0	1	0	3	1	0	2	0
SLC39A11	0.0657019	446763	4	2	2	0	0	0	9	0	1	8	0	24	2	1	21	0	22	22	0	0	0	135	3	7	125	0	198	14	6	178	0
RSRC1	0.0657019	437941	4	0	0	0	0	0	5	0	0	5	0	1	0	1	0	0	3	3	0	0	0	59	0	1	58	0	2	0	0	2	0
SLIT1	0.0657019	187882	4	1	0	0	1	0	2	0	0	2	0	22	2	0	20	0	23	13	0	10	0	12	6	0	6	0	146	4	0	142	0
LRWD1	0.0657019	8188	4	3	0	0	3	0	1	0	0	1	0	3	0	0	3	0	46	9	0	37	0	2	0	0	2	0	50	11	2	37	0
SCN5A	0.0657019	101616	4	0	0	0	0	0	1	0	0	1	0	0	0	0	0	0	3	0	0	3	0	5	0	0	5	0	0	0	0	0	0
CD48	0.0657019	33105	4	0	0	0	0	0	0	0	0	0	0	0	0	0	0	0	3	3	0	0	0	1	1	0	0	0	3	2	0	1	0
MUC16	0.0656005	132498	4	42	0	0	42	0	3	0	0	3	0	2	0	0	2	0	341	18	1	319	3	17	1	2	14	0	56	13	11	32	0
IRF4	0.0656005	19708	4	22	0	5	17	0	3	3	0	0	0	73	16	0	57	0	195	11	17	167	0	22	13	0	9	0	607	171	0	436	0
FGD5	0.0656005	123712	4	0	0	0	0	0	0	0	0	0	0	0	0	0	0	0	13	0	0	13	0	6	1	0	5	0	4	0	0	4	0
FAM92A	0.0655951	30794	4	7	4	0	3	0	0	0	0	0	0	4	2	0	2	0	45	15	0	30	0	1	1	0	0	0	15	1	0	14	0
CCDC13	0.0655951	64935	4	0	0	0	0	0	0	0	0	0	0	5	0	0	5	0	4	0	1	3	0	6	1	0	5	0	15	4	0	11	0
FOXN3	0.065499	494278	4	1	1	0	0	0	109	63	1	45	0	2	0	0	2	0	9	3	0	6	0	998	650	0	348	0	6	0	0	6	0
NPAS3	0.065499	869243	4	2	0	0	2	0	14	0	3	11	0	28	5	0	23	0	20	0	0	20	0	129	0	45	84	0	201	22	2	177	0
RALGAPA2	0.065499	322936	4	78	1	0	77	0	8	0	0	8	0	3	0	0	3	0	546	34	3	509	0	53	1	1	51	0	45	2	0	43	0
LYRM4	0.065499	158346	4	6	1	0	5	0	7	5	0	2	0	1	0	0	1	0	66	4	0	62	0	48	24	0	24	0	16	0	0	16	0
ZNF623	0.065499	20405	4	4	1	0	3	0	0	0	0	0	0	113	3	1	109	0	81	47	0	34	0	2	1	0	1	0	968	23	13	932	0
VPS53	0.0654974	213049	4	152	45	5	102	0	31	5	0	26	0	108	13	0	95	0	1366	368	70	928	0	324	62	4	258	0	836	60	12	764	0
HIVEP3	0.0654038	529560	4	0	0	0	0	0	48	8	0	40	0	6	0	0	6	0	2	0	0	2	0	313	4	0	309	0	85	0	1	84	0
GPC5	0.0654038	1475075	4	4	0	0	4	0	43	4	0	39	0	5	0	0	5	0	35	1	0	34	0	379	48	2	329	0	24	0	0	24	0
C8orf37	0.0654038	24282	4	3	0	0	3	0	0	0	0	0	0	4	3	0	1	0	25	3	0	22	0	1	0	0	1	0	70	58	0	12	0
TMEM108	0.0654038	359401	4	0	0	0	0	0	0	0	0	0	0	25	1	0	24	0	7	6	0	1	0	4	1	0	3	0	190	20	3	167	0
DOK6	0.0654029	448032	4	1	1	0	0	0	11	0	0	11	0	15	0	1	14	0	5	2	0	3	0	56	4	0	52	0	125	0	0	125	0
DNAJC13	0.0654029	121506	4	2	0	2	0	0	0	0	0	0	0	1	1	0	0	0	4	0	1	3	0	8	1	0	7	0	8	3	0	5	0
KCNAB2	0.0653007	109727	4	43	1	0	42	0	55	22	0	31	2	4	2	0	2	0	341	5	0	336	0	438	189	2	234	13	35	11	0	24	0
RNF111	0.0653007	109764	4	5	1	0	4	0	1	1	0	0	0	3	0	0	3	0	22	2	0	20	0	1	0	0	1	0	61	2	0	59	0
MAP3K7CL	0.0653007	98418	4	1	0	0	1	0	1	0	0	1	0	0	0	0	0	0	17	13	0	4	0	17	0	2	15	0	1	1	0	0	0
LMNB1	0.0653007	60397	4	7	3	0	4	0	0	0	0	0	0	0	0	0	0	0	87	15	1	71	0	1	0	1	0	0	8	5	0	3	0
PID1	0.0652961	420759	4	1	0	0	1	0	12	3	0	9	0	3	1	0	2	0	23	1	0	22	0	105	47	0	58	0	31	4	0	27	0
PTDSS2	0.0652961	43119	4	180	28	2	139	11	5	4	0	1	0	256	6	28	222	0	1537	272	8	1194	63	64	31	0	33	0	1906	83	208	1615	0
MLLT3	0.0652961	280878	4	6	0	0	6	0	1	0	0	1	0	1	0	0	1	0	31	1	0	30	0	5	1	0	4	0	3	0	2	1	0
CDR2	0.0652961	87729	4	0	0	0	0	0	0	0	0	0	0	9	5	0	4	0	3	2	1	0	0	1	1	0	0	0	94	55	0	39	0
RILPL1	0.0652001	63664	4	30	4	0	26	0	0	0	0	0	0	2	0	0	2	0	193	9	4	180	0	8	8	0	0	0	13	0	3	10	0
PARK2	0.0651977	1380351	4	6	2	0	4	0	47	6	1	40	0	2	0	0	2	0	23	3	0	20	0	481	108	3	370	0	8	1	0	7	0
DHX30	0.0651977	47267	4	11	0	2	9	0	0	0	0	0	0	0	0	0	0	0	36	3	1	32	0	2	2	0	0	0	10	0	0	10	0
ANXA9	0.065104	13617	4	0	0	0	0	0	2	1	0	1	0	1	1	0	0	0	1	1	0	0	0	2	0	0	2	0	6	6	0	0	0
ADAR	0.065104	45937	4	2	0	0	2	0	1	1	0	0	0	10	0	0	10	0	14	1	0	13	0	2	0	0	2	0	115	2	5	108	0
LRP1	0.065104	84858	4	1	1	0	0	0	1	0	0	1	0	0	0	0	0	0	13	6	0	7	0	18	0	0	18	0	5	5	0	0	0
NCMAP	0.065104	53217	4	0	0	0	0	0	0	0	0	0	0	31	3	0	28	0	10	2	0	8	0	5	4	0	1	0	290	20	0	270	0
BAIAP2	0.0650009	82172	4	49	10	0	39	0	4	0	0	4	0	40	3	2	35	0	379	82	0	297	0	40	7	0	33	0	328	29	7	292	0
EPHA5	0.0650009	350397	4	0	0	0	0	0	2	0	0	2	0	2	0	0	2	0	25	4	0	21	0	27	6	0	21	0	9	1	1	7	0
SPATS1	0.0650009	34507	4	12	2	0	10	0	1	1	0	0	0	5	0	0	5	0	144	4	1	139	0	3	2	0	1	0	27	7	0	20	0
SOX30	0.0650009	45801	4	0	0	0	0	0	0	0	0	0	0	4	0	0	4	0	1	0	0	1	0	4	0	0	4	0	7	2	1	4	0
TENM4	0.0649973	788117	4	0	0	0	0	0	25	5	1	19	0	3	0	0	3	0	0	0	0	0	0	229	31	2	196	0	22	2	0	20	0
RAP1GDS1	0.0649973	182477	4	1	1	0	0	0	1	0	0	1	0	0	0	0	0	0	2	1	0	1	0	3	1	0	2	0	2	1	0	1	0
KCNE4	0.0649973	146585	4	0	0	0	0	0	1	1	0	0	0	0	0	0	0	0	2	1	0	1	0	14	14	0	0	0	2	0	0	2	0
NLN	0.0649973	149529	4	1	0	0	1	0	0	0	0	0	0	20	0	0	20	0	7	0	1	6	0	5	0	0	5	0	195	10	2	183	0
TYK2	0.0649973	30147	4	2	0	0	2	0	0	0	0	0	0	3	1	0	2	0	19	9	7	3	0	5	1	0	4	0	11	7	0	4	0
SYNDIG1	0.0649013	197417	4	3	0	0	3	0	6	0	0	6	0	22	0	0	22	0	11	2	4	5	0	52	1	0	51	0	155	0	1	154	0
MCF2L2	0.0649013	250735	4	17	2	1	14	0	5	0	1	4	0	5	3	0	2	0	136	3	2	131	0	47	4	0	43	0	57	28	1	28	0
PDZRN4	0.0649013	386134	4	0	0	0	0	0	4	2	0	2	0	3	0	0	3	0	6	4	0	2	0	20	15	0	5	0	30	0	0	30	0
ARHGAP30	0.0649013	23022	4	14	3	3	8	0	1	1	0	0	0	1	0	0	1	0	104	40	24	40	0	10	5	0	5	0	6	0	0	6	0
C14orf159	0.0649013	164995	4	10	9	0	0	1	1	0	0	1	0	60	0	0	60	0	17	14	0	0	3	17	1	0	16	0	441	6	0	435	0
CACNA1I	0.0648978	118984	4	0	0	0	0	0	17	0	0	17	0	1	0	0	1	0	7	3	0	4	0	172	5	0	167	0	13	3	0	10	0
CHKB	0.0648978	22506	4	60	8	1	51	0	1	1	0	0	0	123	9	12	102	0	448	57	15	376	0	2	2	0	0	0	975	81	101	793	0
PKP2	0.0648978	106095	4	0	0	0	0	0	0	0	0	0	0	12	1	0	11	0	10	1	0	9	0	5	3	0	2	0	65	2	0	63	0
JAKMIP3	0.0648052	80138	4	12	5	0	7	0	95	17	0	78	0	171	22	6	143	0	136	49	0	87	0	623	124	1	498	0	1436	172	36	1228	0
TRAF6	0.0648052	23245	4	35	0	0	35	0	40	0	0	40	0	1	0	0	1	0	391	19	1	371	0	408	0	0	408	0	10	3	0	7	0
APP	0.0648052	290578	4	3	0	0	3	0	4	0	0	4	0	1	0	0	1	0	28	5	0	23	0	18	2	1	14	1	16	6	1	9	0
TPO	0.0648041	169488	4	169	52	7	110	0	93	49	0	44	0	35	13	0	22	0	1395	346	57	992	0	712	394	1	317	0	354	124	3	227	0
NOP14	0.0648041	25242	4	5	2	0	3	0	8	1	0	7	0	0	0	0	0	0	14	4	0	10	0	98	20	0	78	0	11	5	0	6	0
COL6A3	0.0648041	90372	4	1	0	0	1	0	0	0	0	0	0	49	19	0	30	0	12	7	0	5	0	2	2	0	0	0	629	319	0	310	0
BCAS1	0.064701	133817	4	20	1	6	13	0	0	0	0	0	0	1	0	0	1	0	165	26	12	127	0	5	0	0	5	0	12	2	0	10	0
NCOR2	0.0646985	243049	4	48	0	1	47	0	16	3	0	13	0	6	2	0	4	0	338	4	1	333	0	177	11	1	165	0	21	8	1	12	0
MYRIP	0.0646985	451407	4	25	1	0	24	0	16	1	0	15	0	0	0	0	0	0	192	3	0	189	0	208	5	1	202	0	2	0	0	2	0
PDE11A	0.0646985	485087	4	9	0	0	9	0	14	8	0	6	0	2	0	0	2	0	58	14	0	44	0	86	28	0	58	0	9	1	0	8	0
NRXN1	0.0646985	1307070	4	0	0	0	0	0	8	2	0	6	0	2	0	0	2	0	3	3	0	0	0	72	12	1	59	0	6	0	0	6	0
TMEM156	0.0646985	66178	4	1	0	0	1	0	1	1	0	0	0	0	0	0	0	0	16	7	0	9	0	10	9	0	1	0	5	3	1	1	0
RELL1	0.0646985	73475	4	32	0	0	32	0	0	0	0	0	0	3	3	0	0	0	247	15	3	229	0	2	1	0	1	0	47	23	5	19	0
OSBPL3	0.0646985	185095	4	0	0	0	0	0	0	0	0	0	0	7	3	0	4	0	3	0	0	3	0	16	0	1	15	0	58	6	1	51	0
CCDC38	0.0646025	75920	4	2	2	0	0	0	24	2	0	22	0	13	4	0	9	0	13	11	0	2	0	153	10	0	143	0	119	32	0	87	0
RFX3	0.0646025	307707	4	5	1	0	4	0	11	0	0	11	0	0	0	0	0	0	20	3	1	16	0	93	0	0	93	0	5	2	0	3	0
RP11-231I13.2	0.0646025	115832	4	0	0	0	0	0	1	1	0	0	0	0	0	0	0	0	1	1	0	0	0	15	14	0	1	0	4	3	0	1	0
TRIQK	0.0646025	134143	4	0	0	0	0	0	1	1	0	0	0	0	0	0	0	0	1	0	0	1	0	17	15	0	2	0	13	3	0	10	0
MGAT4C	0.0645979	645638	4	14	0	0	14	0	30	2	1	27	0	4	0	1	3	0	115	16	0	99	0	184	9	0	175	0	15	1	0	14	0
XKR4	0.0645979	439665	4	3	0	1	2	0	2	0	0	2	0	0	0	0	0	0	12	0	2	10	0	22	6	0	16	0	3	1	0	2	0
ARFGEF3	0.0645979	182742	4	8	1	0	7	0	0	0	0	0	0	4	1	0	3	0	105	1	0	104	0	2	1	0	1	0	21	6	0	15	0
NCALD	0.0645979	438364	4	17	2	1	14	0	0	0	0	0	0	0	0	0	0	0	126	3	4	119	0	14	7	0	7	0	3	2	0	1	0
ZFAT	0.0645041	235261	4	6	2	0	4	0	1	0	0	1	0	0	0	0	0	0	30	4	0	26	0	17	11	0	6	0	7	2	2	3	0
DFNA5	0.0645041	59760	4	2	0	0	2	0	0	0	0	0	0	0	0	0	0	0	4	1	2	1	0	3	0	0	3	0	15	0	1	14	0
CMTM7	0.0645041	63857	4	0	0	0	0	0	0	0	0	0	0	5	0	0	5	0	1	1	0	0	0	5	3	0	2	0	35	2	1	32	0
SIPA1L3	0.064401	301144	4	47	6	0	40	1	2	1	0	1	0	3	1	0	2	0	370	46	0	321	3	17	6	0	11	0	25	9	0	16	0
SPTLC3	0.064401	160124	4	4	1	1	2	0	1	0	0	1	0	0	0	0	0	0	4	1	0	3	0	5	0	0	5	0	4	1	0	3	0
PRKAG2	0.0643999	320930	4	22	1	10	11	0	24	6	1	17	0	7	3	0	4	0	174	2	43	129	0	143	42	2	99	0	50	19	0	31	0
FGGY	0.0643999	514009	4	0	0	0	0	0	11	1	0	10	0	1	0	0	1	0	5	1	1	3	0	97	5	1	91	0	32	4	1	27	0
TPRG1	0.0643999	378090	4	19	18	0	1	0	3	1	0	2	0	2	1	0	1	0	122	122	0	0	0	16	3	0	13	0	13	6	0	7	0
ARHGAP23	0.0643999	93112	4	14	3	0	11	0	1	0	0	1	0	6	1	0	5	0	137	17	0	120	0	2	1	0	1	0	36	9	1	26	0
RADIL	0.0643039	86664	4	3	2	0	1	0	3	2	0	1	0	12	2	0	10	0	27	15	2	10	0	39	17	0	22	0	128	11	0	117	0
TBC1D4	0.0643039	197449	4	0	0	0	0	0	2	0	0	2	0	4	0	0	4	0	1	0	0	1	0	12	0	0	12	0	46	1	1	44	0
TMEM200A	0.0643039	77329	4	1	0	0	1	0	1	0	0	1	0	0	0	0	0	0	41	0	0	41	0	0	0	0	0	0	3	2	0	0	1
SLC26A7	0.0643039	188658	4	3	0	0	3	0	0	0	0	0	0	1	0	1	0	0	18	1	0	17	0	2	1	0	1	0	4	1	2	1	0
PZP	0.0643039	59530	4	0	0	0	0	0	0	0	0	0	0	100	12	0	88	0	6	5	1	0	0	8	5	0	3	0	777	124	2	651	0
WNT5B	0.0642979	117352	4	0	0	0	0	0	23	0	0	23	0	21	7	0	14	0	19	9	0	10	0	186	1	0	185	0	183	39	1	143	0
SLIT2	0.0642979	367301	4	11	0	0	11	0	17	0	0	17	0	0	0	0	0	0	54	5	0	49	0	110	4	0	106	0	2	0	0	2	0
ABCB5	0.0642979	161831	4	0	0	0	0	0	11	2	0	9	0	1	0	0	1	0	3	2	0	1	0	61	6	0	55	0	1	1	0	0	0
DGKG	0.0642979	215036	4	5	0	1	4	0	4	3	0	1	0	2	1	0	1	0	72	5	13	54	0	19	9	0	10	0	5	2	0	3	0
RALYL	0.0642979	739057	4	0	0	0	0	0	3	0	0	3	0	4	4	0	0	0	7	3	0	4	0	28	4	3	21	0	32	21	2	9	0
PPCDC	0.0642979	93907	4	22	13	0	9	0	1	0	0	1	0	1	0	0	1	0	192	75	0	117	0	5	0	0	5	0	19	3	0	16	0
COL11A1	0.0642979	232029	4	2	1	0	1	0	0	0	0	0	0	4	0	0	4	0	4	1	0	3	0	1	1	0	0	0	78	2	0	76	0
AGMO	0.0642041	361697	4	1	1	0	0	0	30	15	1	14	0	1	0	0	1	0	21	13	0	8	0	211	83	0	128	0	4	1	0	3	0
CHRM3	0.0642041	528873	4	9	1	0	8	0	16	1	0	15	0	10	8	0	2	0	40	5	0	35	0	180	9	1	170	0	67	45	0	22	0
EFHB	0.0642041	67553	4	1	0	0	1	0	0	0	0	0	0	18	1	0	17	0	3	0	0	3	0	2	0	0	2	0	77	3	3	71	0
SFMBT1	0.0642041	142496	4	2	0	0	2	0	0	0	0	0	0	0	0	0	0	0	8	1	0	7	0	5	1	1	3	0	6	3	1	2	0
CACNA1A	0.0641972	426583	4	18	0	0	18	0	57	3	2	52	0	8	2	0	6	0	83	3	0	80	0	514	9	28	477	0	27	1	1	25	0
COL13A1	0.0641972	162344	4	5	2	0	3	0	5	0	0	5	0	1	0	0	1	0	22	3	0	19	0	20	0	0	20	0	28	1	1	26	0
ABCC12	0.0641972	73045	4	1	1	0	0	0	0	0	0	0	0	1	0	0	1	0	2	2	0	0	0	1	0	0	1	0	3	0	0	3	0
CACNB2	0.0641013	400908	4	3	1	0	2	0	5	1	0	4	0	7	0	0	7	0	9	2	0	7	0	60	8	4	48	0	57	12	0	45	0
GALNT2	0.0641009	224134	4	5	0	0	5	0	2	0	0	2	0	5	0	0	5	0	10	4	0	6	0	1	1	0	0	0	38	8	0	30	0
NEB	0.0641009	249151	4	0	0	0	0	0	0	0	0	0	0	3	1	0	2	0	2	2	0	0	0	1	0	0	1	0	28	7	0	21	0
CHD6	0.0641009	216393	4	0	0	0	0	0	0	0	0	0	0	6	1	0	5	0	1	0	0	1	0	2	0	0	2	0	69	7	0	62	0
EXT1	0.0640053	317363	4	8	1	0	7	0	1	0	0	1	0	0	0	0	0	0	41	6	0	35	0	20	1	2	11	6	8	3	1	4	0
SNX30	0.0639977	130833	4	0	0	0	0	0	4	0	0	4	0	4	0	1	3	0	6	2	0	4	0	13	0	0	13	0	21	1	0	20	0
STIM1	0.0639977	238551	4	18	0	15	3	0	4	4	0	0	0	1	0	0	1	0	205	1	191	13	0	59	58	0	1	0	47	16	8	15	8
FLRT2	0.0639977	124282	4	0	0	0	0	0	1	1	0	0	0	26	20	0	6	0	1	1	0	0	0	7	4	0	3	0	149	107	2	40	0
FLT3	0.0639977	97318	4	40	2	0	38	0	1	0	0	1	0	0	0	0	0	0	362	18	4	340	0	14	5	0	9	0	10	2	0	8	0
ELMOD3	0.0639977	37131	4	5	0	0	5	0	1	0	0	1	0	1	0	0	1	0	33	3	0	30	0	16	0	0	16	0	9	4	0	5	0
ASB13	0.0639977	27728	4	18	3	1	14	0	0	0	0	0	0	1	0	1	0	0	193	29	19	145	0	4	1	0	3	0	1	0	1	0	0
MYT1L	0.0639039	542147	4	30	13	0	17	0	60	25	1	34	0	2	0	0	2	0	350	116	6	228	0	565	165	4	396	0	24	2	0	22	0
ADAMTS2	0.0639039	234579	4	1	1	0	0	0	22	5	0	17	0	49	28	0	21	0	16	9	1	6	0	208	62	3	143	0	393	239	0	154	0
LDLRAD4	0.0639039	435257	4	0	0	0	0	0	7	0	0	7	0	24	3	0	21	0	4	4	0	0	0	59	9	1	49	0	211	43	0	168	0
ZFP64	0.0638987	152645	4	1	1	0	0	0	4	0	0	4	0	1	1	0	0	0	15	5	0	10	0	33	0	2	31	0	13	1	0	12	0
KPNA3	0.0638987	93578	4	8	0	0	8	0	1	0	0	1	0	12	2	0	10	0	71	4	1	66	0	0	0	0	0	0	78	11	0	67	0
CMTM4	0.0638987	81957	4	22	0	0	22	0	0	0	0	0	0	2	1	0	1	0	163	0	1	162	0	12	2	0	10	0	20	4	0	16	0
DHX37	0.0638028	42296	4	18	2	0	16	0	3	3	0	0	0	7	0	0	7	0	125	10	0	115	0	5	5	0	0	0	44	0	1	43	0
ZNF521	0.0638028	290264	4	22	6	0	16	0	1	0	0	1	0	1	1	0	0	0	128	25	0	103	0	1	0	0	1	0	3	3	0	0	0
UNC5B	0.0638007	90294	4	5	5	0	0	0	11	0	0	11	0	3	0	0	3	0	27	24	0	3	0	70	8	2	60	0	37	9	0	28	0
SESN2	0.0638007	22964	4	10	0	0	10	0	0	0	0	0	0	8	0	2	6	0	84	0	4	80	0	1	0	1	0	0	41	5	10	26	0
TRABD2B	0.0638007	236367	4	3	0	0	3	0	0	0	0	0	0	1	1	0	0	0	46	6	0	40	0	3	3	0	0	0	8	5	0	3	0
GLYAT	0.0638007	91548	4	2	0	0	2	0	0	0	0	0	0	0	0	0	0	0	14	7	0	7	0	4	4	0	0	0	11	2	0	9	0
SETBP1	0.0638007	388337	4	6	2	0	4	0	0	0	0	0	0	8	6	0	2	0	30	12	0	18	0	7	3	2	2	0	60	51	0	9	0
ADAMTS14	0.0636975	89638	4	34	5	0	29	0	34	2	0	32	0	42	1	1	40	0	195	15	1	179	0	211	13	0	198	0	400	19	6	375	0
ITPR2	0.0636975	496683	4	0	0	0	0	0	22	5	0	17	0	0	0	0	0	0	0	0	0	0	0	188	17	3	168	0	4	1	0	3	0
NTRK2	0.0636975	358519	4	2	2	0	0	0	13	0	0	13	0	0	0	0	0	0	1	0	0	1	0	99	1	0	98	0	0	0	0	0	0
PATJ	0.0636975	436198	4	0	0	0	0	0	4	0	0	4	0	3	0	0	3	0	8	4	0	4	0	47	4	0	43	0	18	7	0	11	0
HERC1	0.0636975	225324	4	11	0	0	11	0	2	0	0	2	0	0	0	0	0	0	60	0	1	59	0	7	0	0	7	0	4	1	0	3	0
STMN4	0.0636975	23097	4	0	0	0	0	0	1	0	1	0	0	1	1	0	0	0	3	2	0	1	0	2	0	0	2	0	9	2	0	7	0
ADCY10	0.0636975	104827	4	0	0	0	0	0	0	0	0	0	0	0	0	0	0	0	2	1	0	1	0	5	3	0	2	0	3	0	0	3	0
ARHGEF38	0.0636962	155298	4	1	1	0	0	0	10	1	0	9	0	0	0	0	0	0	1	1	0	0	0	99	4	1	94	0	4	1	0	3	0
HS3ST2	0.0636962	102161	4	3	0	2	1	0	7	0	2	5	0	0	0	0	0	0	20	0	8	12	0	55	3	0	52	0	4	3	0	1	0
TRIM24	0.0636962	129659	4	7	1	0	6	0	3	0	0	3	0	16	4	0	12	0	33	8	0	25	0	24	0	0	24	0	147	15	7	125	0
PTN	0.0636962	116524	4	1	0	0	1	0	1	1	0	0	0	5	0	0	5	0	7	2	0	5	0	4	3	0	1	0	50	11	0	39	0
PEX5L	0.0636962	242095	4	0	0	0	0	0	1	1	0	0	0	2	2	0	0	0	9	4	0	5	0	16	5	2	9	0	11	6	0	3	2
ECT2L	0.0636962	107566	4	0	0	0	0	0	0	0	0	0	0	13	0	0	13	0	2	1	0	1	0	6	0	2	4	0	93	2	0	91	0
C1orf87	0.0636037	86501	4	0	0	0	0	0	2	0	0	2	0	25	1	0	24	0	21	4	0	17	0	38	0	1	37	0	186	4	0	182	0
STAT2	0.0636037	18529	4	0	0	0	0	0	1	0	0	1	0	0	0	0	0	0	6	4	0	2	0	15	0	0	15	0	7	5	0	2	0
PRKD1	0.0636003	615419	4	1	1	0	0	0	9	5	0	4	0	3	0	0	3	0	6	3	0	3	0	75	24	1	50	0	3	0	0	3	0
SLC35F4	0.0636003	418272	4	7	0	0	7	0	5	3	0	2	0	2	0	2	0	0	29	0	1	28	0	13	2	0	11	0	3	0	2	1	0
SPIC	0.0636003	11576	4	0	0	0	0	0	2	0	0	2	0	2	0	0	2	0	7	5	0	2	0	12	1	0	11	0	13	0	0	13	0
CAMTA1	0.0635044	984382	4	28	0	1	27	0	88	5	0	83	0	22	1	1	20	0	208	2	0	206	0	602	25	0	577	0	126	30	3	93	0
HIP1	0.0635044	205662	4	0	0	0	0	0	2	1	0	1	0	3	1	0	2	0	3	0	1	2	0	14	13	0	1	0	32	2	2	27	1
SMCHD1	0.0635044	149279	4	6	0	0	6	0	1	0	0	1	0	2	1	0	1	0	53	4	0	49	0	9	0	1	8	0	9	1	5	3	0
GNB4	0.0635044	55501	4	1	0	0	1	0	0	0	0	0	0	3	0	2	1	0	7	2	2	3	0	2	0	2	0	0	29	1	0	28	0
LAPTM4B	0.0635005	77956	4	5	0	0	5	0	4	4	0	0	0	2	1	0	1	0	57	1	1	55	0	12	11	0	1	0	2	1	0	1	0
EDAR	0.0635005	94901	4	3	2	0	1	0	1	0	0	1	0	1	1	0	0	0	10	5	0	5	0	7	4	1	2	0	16	15	1	0	0
SMOC2	0.0633978	232294	4	39	19	0	20	0	116	82	0	34	0	118	20	11	87	0	271	115	0	156	0	997	647	10	340	0	1045	243	60	742	0
MRVI1	0.0633978	120897	4	0	0	0	0	0	5	1	0	4	0	2	0	0	2	0	3	0	0	3	0	17	2	0	15	0	15	2	0	13	0
LYVE1	0.0633978	54723	4	0	0	0	0	0	0	0	0	0	0	7	1	0	6	0	3	0	0	3	0	2	0	0	2	0	28	3	0	25	0
IGF1R	0.0633978	315559	4	3	2	0	1	0	0	0	0	0	0	5	0	0	5	0	15	10	0	5	0	4	0	0	4	0	40	3	1	36	0
CCDC171	0.0633972	508577	4	4	2	0	2	0	22	0	0	22	0	0	0	0	0	0	22	2	0	20	0	121	4	2	115	0	1	0	0	1	0
CCDC148	0.0633972	285672	4	0	0	0	0	0	15	2	0	4	9	0	0	0	0	0	4	0	0	3	1	112	0	0	46	66	0	0	0	0	0
SV2B	0.0633972	201359	4	9	4	0	5	0	13	0	0	13	0	5	4	0	1	0	67	21	0	46	0	98	0	0	98	0	10	4	3	3	0
ADCY8	0.0633972	262125	4	9	0	0	9	0	1	0	0	1	0	13	1	0	12	0	72	1	1	70	0	24	0	0	24	0	98	24	0	74	0
BCKDHB	0.0633972	239623	4	8	0	0	8	0	0	0	0	0	0	2	0	0	2	0	22	0	1	21	0	1	0	0	1	0	7	2	0	5	0
USH2A	0.0633034	800502	4	0	0	0	0	0	41	1	0	40	0	0	0	0	0	0	0	0	0	0	0	365	17	0	348	0	4	0	0	4	0
FARP1	0.0633034	312614	4	6	0	0	6	0	15	0	1	14	0	39	2	0	37	0	68	2	0	66	0	95	0	1	94	0	389	40	0	349	0
KCNB2	0.0633034	400958	4	0	0	0	0	0	4	1	0	3	0	6	0	0	6	0	4	3	0	1	0	29	3	4	22	0	34	0	0	34	0
KCNB1	0.0633034	190903	4	2	1	0	1	0	1	0	0	1	0	41	3	3	35	0	14	2	0	12	0	3	0	1	2	0	330	7	17	306	0
PPP2R3A	0.0633034	182218	4	0	0	0	0	0	0	0	0	0	0	2	0	0	2	0	0	0	0	0	0	2	0	0	2	0	13	5	0	8	0
SPATA17	0.063302	240372	4	48	0	0	48	0	3	0	0	3	0	0	0	0	0	0	346	0	0	346	0	24	0	0	24	0	5	4	0	1	0
CDH2	0.063302	226480	4	43	2	0	41	0	1	0	0	1	0	1	1	0	0	0	253	19	1	233	0	19	2	0	17	0	8	1	0	7	0
DDX23	0.0631954	23078	4	1	1	0	0	0	2	0	0	2	0	0	0	0	0	0	8	2	0	6	0	5	3	0	2	0	1	0	1	0	0
IGSF21	0.0630996	270736	4	28	0	0	28	0	6	0	0	6	0	3	3	0	0	0	221	3	3	215	0	35	2	0	33	0	28	17	2	9	0
DGKH	0.0630996	216542	4	0	0	0	0	0	2	0	0	2	0	8	0	0	8	0	21	2	0	19	0	27	4	0	23	0	57	0	1	56	0
SFSWAP	0.0630996	88648	4	157	51	2	104	0	1	0	0	1	0	91	3	1	87	0	1350	333	15	1000	2	30	0	0	30	0	748	19	4	725	0
PLCXD2	0.0630969	171771	4	3	0	0	3	0	30	6	0	24	0	0	0	0	0	0	72	10	0	62	0	265	51	0	214	0	10	1	0	9	0
RPS6KA5	0.0630037	212470	4	4	1	0	3	0	10	9	0	0	1	1	0	0	1	0	37	11	1	25	0	17	14	0	0	3	17	1	0	16	0
PTGS1	0.0630037	25173	4	0	0	0	0	0	1	1	0	0	0	0	0	0	0	0	1	1	0	0	0	0	0	0	0	0	3	1	0	2	0
DIDO1	0.0630037	60214	4	75	1	0	74	0	0	0	0	0	0	58	3	0	55	0	617	19	8	590	0	1	1	0	0	0	628	58	8	562	0
NUDCD1	0.0630037	93404	4	5	0	0	5	0	0	0	0	0	0	2	0	0	2	0	18	2	0	16	0	8	1	3	4	0	46	1	0	45	0
ERC1	0.063003	505324	4	11	1	1	9	0	62	32	0	30	0	44	7	0	37	0	88	5	4	79	0	462	216	0	246	0	372	38	1	333	0
LDLRAD3	0.063003	288155	4	0	0	0	0	0	6	0	0	6	0	37	0	0	37	0	3	3	0	0	0	58	6	0	52	0	418	19	1	398	0
SASH1	0.063003	209457	4	7	0	0	7	0	4	4	0	0	0	35	0	0	35	0	83	3	0	80	0	29	22	0	7	0	256	0	7	249	0
ABCC3	0.063003	57475	4	1	0	0	1	0	2	0	0	2	0	9	2	1	6	0	20	6	0	14	0	17	0	0	17	0	91	7	1	83	0
RASSF4	0.063003	36099	4	11	1	0	10	0	0	0	0	0	0	0	0	0	0	0	68	4	0	64	0	1	1	0	0	0	7	3	2	2	0
CEMIP	0.063003	172433	4	0	0	0	0	0	0	0	0	0	0	11	2	0	9	0	0	0	0	0	0	2	0	0	2	0	49	3	0	46	0
TMEM94	0.063003	58923	4	2	1	0	1	0	0	0	0	0	0	1	1	0	0	0	12	4	0	8	0	6	1	0	5	0	23	13	0	10	0
ADAMTS12	0.0628997	368657	4	1	1	0	0	0	8	1	0	7	0	0	0	0	0	0	9	9	0	0	0	84	5	3	76	0	2	2	0	0	0
FAM120B	0.0628972	116362	4	293	105	9	179	0	144	2	15	127	0	59	7	1	51	0	2157	734	100	1323	0	1120	22	106	992	0	585	100	3	482	0
TLDC1	0.0628972	77612	4	0	0	0	0	0	29	2	0	27	0	0	0	0	0	0	0	0	0	0	0	200	17	0	183	0	8	2	4	2	0
ENOX1	0.0628972	573390	4	1	0	1	0	0	16	3	1	12	0	4	0	0	4	0	5	1	3	1	0	95	12	2	81	0	74	5	1	68	0
TRAK1	0.0628972	212087	4	13	2	0	11	0	3	1	0	2	0	0	0	0	0	0	90	14	0	76	0	36	1	2	33	0	4	0	1	3	0
DDX60L	0.0628972	181051	4	4	0	0	4	0	1	0	0	1	0	10	0	0	10	0	26	0	0	26	0	6	0	0	6	0	50	3	0	47	0
MYOM2	0.0628014	120512	4	46	8	0	38	0	77	54	0	23	0	78	11	1	66	0	484	127	1	356	0	610	386	0	224	0	753	102	21	630	0
CTNNA3	0.0628014	1783651	4	4	4	0	0	0	25	2	0	23	0	9	1	0	8	0	9	9	0	0	0	115	11	2	102	0	56	4	0	52	0
TMCC3	0.0628014	83438	4	2	0	0	2	0	7	0	0	7	0	1	1	0	0	0	8	0	0	8	0	62	0	0	62	0	8	8	0	0	0
LRRTM3	0.0628014	173824	4	3	0	0	3	0	3	0	0	3	0	1	0	0	1	0	0	0	0	0	0	39	1	0	38	0	8	2	0	6	0
TNS3	0.0628014	307404	4	14	12	0	2	0	1	1	0	0	0	9	1	1	0	7	48	35	1	12	0	16	8	0	8	0	58	5	12	23	18
SEMA5A	0.0627964	511049	4	1	1	0	0	0	13	1	0	12	0	4	0	1	3	0	3	1	0	2	0	93	11	1	81	0	24	0	0	24	0
SUPT3H	0.0627964	568636	4	2	0	0	2	0	11	0	0	11	0	0	0	0	0	0	14	2	0	12	0	92	23	1	68	0	1	0	0	1	0
RNF168	0.0627964	34985	4	25	9	0	16	0	0	0	0	0	0	5	0	0	5	0	230	85	0	145	0	5	4	0	1	0	33	6	0	27	0
EPHB2	0.0627025	210661	4	6	1	0	5	0	7	0	0	7	0	1	0	1	0	0	53	11	1	41	0	50	0	0	50	0	3	2	1	0	0
C9orf84	0.0627025	108835	4	9	9	0	0	0	0	0	0	0	0	1	0	1	0	0	75	63	0	12	0	1	0	0	1	0	20	16	3	1	0
LTBP2	0.0626949	114208	4	1	0	0	1	0	13	0	0	13	0	0	0	0	0	0	10	0	0	10	0	95	0	0	95	0	5	2	0	3	0
MYCBP2	0.0626949	282395	4	0	0	0	0	0	7	2	0	5	0	2	0	0	2	0	6	4	0	2	0	30	3	0	27	0	4	1	0	3	0
PHACTR2	0.0626949	294340	4	2	0	0	2	0	2	0	0	2	0	2	0	0	2	0	7	0	0	7	0	16	3	1	12	0	26	0	0	26	0
GABRR1	0.0626949	53777	4	19	0	1	18	0	0	0	0	0	0	12	2	0	10	0	129	1	0	128	0	5	1	0	0	4	138	14	0	124	0
GABBR2	0.0625991	421115	4	1	0	1	0	0	6	0	0	6	0	0	0	0	0	0	5	3	0	2	0	40	2	0	38	0	4	0	2	2	0
ADCY1	0.0625991	148976	4	4	2	0	2	0	4	0	0	4	0	6	3	1	2	0	31	10	0	21	0	11	1	0	10	0	53	8	1	44	0
TMEM117	0.0625991	553679	4	3	2	1	0	0	4	1	0	3	0	0	0	0	0	0	11	7	1	3	0	25	2	0	23	0	9	4	0	5	0
MED13L	0.0625991	323466	4	32	0	0	32	0	3	0	0	3	0	2	1	0	1	0	295	5	0	290	0	15	1	0	14	0	9	4	3	2	0
NELL1	0.0625991	906130	4	3	1	0	2	0	3	0	0	3	0	3	1	0	2	0	28	5	0	23	0	21	8	1	12	0	8	2	0	6	0
HELZ	0.0625991	175551	4	1	1	0	0	0	2	1	0	1	0	3	1	0	2	0	4	4	0	0	0	3	0	0	3	0	20	4	1	15	0
WDR86	0.0625991	34783	4	18	8	0	10	0	2	0	0	2	0	21	1	10	10	0	104	17	2	85	0	17	1	0	16	0	172	8	43	121	0
DRC1	0.0625991	54795	4	3	1	0	2	0	0	0	0	0	0	9	3	0	6	0	33	11	0	22	0	2	2	0	0	0	50	9	0	41	0
LRRC2	0.0625991	64676	4	3	2	0	1	0	0	0	0	0	0	1	0	0	1	0	25	5	0	20	0	2	0	0	2	0	32	9	1	22	0
QKI	0.0625991	164596	4	27	3	0	24	0	0	0	0	0	0	2	0	0	2	0	192	19	0	173	0	6	4	0	2	0	14	4	0	10	0
UBR1	0.0625991	163216	4	0	0	0	0	0	0	0	0	0	0	0	0	0	0	0	4	2	0	2	0	6	4	0	2	0	0	0	0	0	0
CSF1R	0.0625991	60081	4	0	0	0	0	0	0	0	0	0	0	2	2	0	0	0	3	0	1	2	0	10	7	0	3	0	2	2	0	0	0
ITPK1	0.0625033	179406	4	11	5	0	6	0	1	0	0	1	0	11	8	0	3	0	40	16	0	24	0	13	0	0	13	0	67	54	0	13	0
SARS2	0.0625033	15281	4	22	3	0	18	1	0	0	0	0	0	5	0	0	5	0	201	19	1	157	24	1	1	0	0	0	36	9	0	27	0
VPS8	0.0624958	240471	4	111	81	0	30	0	19	0	0	19	0	7	6	0	1	0	801	531	1	269	0	202	0	0	202	0	23	20	1	2	0
LTBP4	0.0624958	36935	4	0	0	0	0	0	4	0	1	3	0	5	1	0	4	0	6	2	0	4	0	13	0	2	11	0	43	1	0	42	0
UGDH	0.0624958	29263	4	26	0	0	26	0	0	0	0	0	0	10	9	0	1	0	247	2	2	243	0	3	0	2	1	0	43	14	2	27	0
CNTN4	0.0624019	959143	4	6	4	0	2	0	18	3	0	15	0	4	0	0	4	0	21	8	0	13	0	111	16	4	91	0	46	0	0	46	0
TMEM165	0.0624019	57440	4	0	0	0	0	0	3	0	0	3	0	2	0	0	2	0	0	0	0	0	0	9	1	0	8	0	29	0	0	29	0
MTMR7	0.0624019	115297	4	3	2	0	1	0	0	0	0	0	0	3	1	0	2	0	29	8	0	21	0	1	1	0	0	0	12	6	0	6	0
CHN1	0.0624019	206006	4	0	0	0	0	0	0	0	0	0	0	0	0	0	0	0	1	1	0	0	0	7	1	0	6	0	1	1	0	0	0
PEBP4	0.0624019	228085	4	2	1	0	1	0	0	0	0	0	0	0	0	0	0	0	12	2	0	10	0	11	0	0	11	0	6	0	1	5	0
HPCAL1	0.0623968	124728	4	13	3	0	10	0	63	1	0	62	0	22	9	0	13	0	120	47	2	71	0	480	2	0	478	0	117	51	0	66	0
ATG4B	0.0623968	36407	4	20	6	0	14	0	1	1	0	0	0	119	76	0	43	0	196	44	6	146	0	2	2	0	0	0	1042	654	0	388	0
RANBP9	0.0623968	90066	4	1	0	0	1	0	1	1	0	0	0	15	1	0	14	0	18	0	0	18	0	3	2	0	1	0	125	4	0	121	0
MDS2	0.0623968	59073	4	6	1	0	5	0	0	0	0	0	0	1	0	0	1	0	53	9	0	44	0	1	0	0	1	0	40	6	0	34	0
FBN1	0.0623968	237543	4	2	0	0	2	0	0	0	0	0	0	0	0	0	0	0	44	8	0	36	0	14	6	1	7	0	1	1	0	0	0
U2AF2	0.062301	20502	4	10	1	0	9	0	9	0	0	9	0	30	3	1	26	0	82	18	0	64	0	141	2	0	139	0	240	94	2	144	0
MERTK	0.062301	131082	4	8	1	0	7	0	8	1	0	7	0	13	6	0	7	0	79	1	0	78	0	45	0	0	45	0	97	42	1	54	0
MCTP1	0.062301	580834	4	9	0	0	9	0	3	1	0	2	0	3	0	0	3	0	77	1	0	76	0	26	4	0	22	0	1	0	0	1	0
EDARADD	0.062301	136657	4	8	0	0	8	0	3	1	0	2	0	1	0	0	1	0	81	9	0	72	0	33	8	0	25	0	45	21	1	23	0
PCSK2	0.062301	258471	4	8	0	0	8	0	2	0	0	2	0	4	0	0	4	0	88	9	0	79	0	27	9	1	17	0	38	3	1	34	0
CAMK4	0.062301	271233	4	2	0	2	0	0	1	0	0	1	0	0	0	0	0	0	3	0	2	1	0	14	1	1	12	0	4	4	0	0	0
ZNRF3	0.062301	173895	4	5	0	0	5	0	0	0	0	0	0	29	0	3	26	0	55	6	0	49	0	2	0	0	2	0	199	1	14	184	0
SENP6	0.062301	116769	4	0	0	0	0	0	0	0	0	0	0	1	1	0	0	0	11	8	0	3	0	3	0	2	1	0	4	2	0	2	0
CDH20	0.062301	222191	4	0	0	0	0	0	0	0	0	0	0	0	0	0	0	0	1	0	0	1	0	4	2	0	2	0	4	0	0	4	0
RHBDL3	0.062301	58388	4	0	0	0	0	0	0	0	0	0	0	0	0	0	0	0	9	5	1	3	0	6	2	0	4	0	2	0	0	2	0
SHANK3	0.0622985	58883	4	78	6	12	60	0	63	7	0	56	0	6	1	1	4	0	560	32	104	424	0	523	59	0	464	0	62	17	8	37	0
SOX5	0.0622985	421532	4	10	0	0	10	0	14	1	0	13	0	34	0	0	34	0	115	0	0	115	0	104	28	0	76	0	210	4	0	206	0
KLB	0.0622985	44683	4	26	0	0	26	0	0	0	0	0	0	5	4	0	1	0	238	0	0	238	0	7	1	2	4	0	15	7	2	6	0
GABRG3	0.0622052	569830	4	2	1	0	1	0	53	9	0	44	0	1	1	0	0	0	32	10	0	22	0	446	60	0	386	0	6	4	0	2	0
KDM4B	0.0622052	184482	4	5	3	0	2	0	22	0	0	22	0	0	0	0	0	0	39	21	0	18	0	223	12	0	211	0	0	0	0	0	0
MYO1D	0.0622052	384655	4	0	0	0	0	0	7	1	0	6	0	7	2	0	5	0	5	0	0	5	0	3	1	0	2	0	42	11	2	29	0
ADCY4	0.0622052	16722	4	0	0	0	0	0	2	0	0	2	0	5	2	0	3	0	9	3	1	5	0	7	0	0	7	0	21	8	0	13	0
DLEU1	0.0622045	641065	4	6	3	0	3	0	9	0	0	9	0	0	0	0	0	0	26	8	0	18	0	78	4	1	73	0	2	1	0	1	0
KDM1B	0.0622045	68524	4	0	0	0	0	0	2	0	0	2	0	6	5	0	1	0	11	3	0	8	0	3	0	0	3	0	29	25	0	4	0
DDX60	0.0621012	102514	3	2	0	0	2	0	3	0	0	3	0	2	0	0	2	0	32	12	0	20	0	14	0	0	14	0	18	0	0	18	0
GINS1	0.0621012	44901	3	9	1	0	8	0	2	1	0	1	0	2	2	0	0	0	62	7	0	55	0	5	2	0	3	0	33	17	0	16	0
STPG2	0.0621012	959147	3	1	1	0	0	0	1	0	0	1	0	1	1	0	0	0	5	1	0	4	0	14	7	1	6	0	1	1	0	0	0
FPR1	0.0621012	58938	3	5	3	1	1	0	0	0	0	0	0	1	1	0	0	0	43	23	13	7	0	2	0	1	1	0	5	1	2	2	0
IKZF1	0.0621012	100977	3	0	0	0	0	0	0	0	0	0	0	1	0	0	1	0	9	2	0	7	0	2	2	0	0	0	5	2	0	3	0
MMP26	0.0620988	287502	3	6	0	0	6	0	7	0	0	7	0	2	0	0	2	0	63	2	0	61	0	52	6	1	45	0	11	0	0	11	0
CCDC129	0.0620988	144649	3	1	0	0	1	0	2	0	0	2	0	0	0	0	0	0	21	3	0	18	0	7	2	1	4	0	9	0	0	9	0
EIF4EBP2	0.0620988	24239	3	5	0	1	4	0	2	0	0	2	0	32	3	0	29	0	104	9	3	92	0	25	1	0	24	0	193	14	0	179	0
MAP6D1	0.0620988	9718	3	3	0	0	3	0	0	0	0	0	0	4	1	1	2	0	19	3	0	16	0	1	1	0	0	0	22	11	4	7	0
EPHB1	0.0620031	662666	3	0	0	0	0	0	5	1	0	4	0	1	0	0	1	0	2	0	0	2	0	39	4	1	34	0	29	3	0	26	0
TMC1	0.0620031	314550	3	4	0	0	4	0	3	0	0	3	0	1	0	0	1	0	23	3	0	20	0	32	4	0	28	0	15	10	0	5	0
CCDC163	0.0620031	6186	3	1	0	0	1	0	2	0	0	2	0	5	1	0	4	0	20	2	0	18	0	16	0	0	16	0	29	6	2	21	0
CCDC158	0.0620031	108866	3	0	0	0	0	0	0	0	0	0	0	6	0	0	6	0	2	0	0	2	0	1	0	0	1	0	61	0	0	61	0
FBXL7	0.0620031	439599	3	2	0	1	1	0	0	0	0	0	0	0	0	0	0	0	10	2	0	8	0	6	5	0	1	0	6	0	0	5	1
TRPC6	0.0619978	420998	3	5	1	0	4	0	15	2	0	13	0	18	1	5	12	0	42	14	2	26	0	119	12	0	107	0	139	0	18	121	0
KDM4C	0.0619978	418007	3	21	6	0	15	0	8	1	0	7	0	5	0	0	5	0	159	27	1	131	0	62	4	4	54	0	32	3	0	29	0
ARHGAP15	0.0619978	676990	3	2	0	0	2	0	4	2	0	2	0	3	3	0	0	0	9	4	0	5	0	19	4	1	14	0	10	2	1	7	0
SEC14L1	0.0619978	128151	3	15	1	0	14	0	2	1	0	1	0	36	1	0	35	0	142	1	0	141	0	17	8	0	9	0	349	13	0	336	0
LUZP2	0.0619038	585661	3	10	0	0	10	0	31	7	0	24	0	8	0	0	8	0	95	0	1	94	0	285	15	1	268	1	73	4	0	69	0
UVRAG	0.0619038	327788	3	1	0	0	1	0	1	0	0	1	0	7	2	0	5	0	5	1	1	3	0	8	6	0	2	0	51	10	1	40	0
ST6GALNAC5	0.0618967	198270	3	5	0	0	5	0	11	0	1	10	0	6	1	0	5	0	62	4	1	57	0	160	0	1	159	0	20	1	0	19	0
PRIMA1	0.0618967	70183	3	0	0	0	0	0	10	5	0	5	0	0	0	0	0	0	4	0	0	4	0	66	34	0	32	0	4	3	1	0	0
VAT1L	0.0618967	191577	3	2	2	0	0	0	0	0	0	0	0	7	0	0	7	0	16	7	0	9	0	3	0	0	3	0	51	1	0	50	0
EPC2	0.0618009	143128	3	0	0	0	0	0	4	0	0	4	0	16	0	0	16	0	4	0	0	4	0	6	0	0	6	0	121	7	0	114	0
PPARGC1A	0.0618009	144277	3	0	0	0	0	0	4	0	0	4	0	3	0	0	3	0	22	6	0	16	0	21	0	2	19	0	6	0	3	3	0
MYH14	0.0618009	122359	3	0	0	0	0	0	2	2	0	0	0	18	1	0	17	0	63	37	6	19	1	7	6	0	1	0	107	12	0	95	0
CHST11	0.0618009	306719	3	5	3	1	1	0	1	1	0	0	0	2	0	0	2	0	32	8	0	24	0	0	0	0	0	0	9	0	0	9	0
SRC	0.0618009	61365	3	1	0	0	1	0	0	0	0	0	0	4	1	0	3	0	8	0	0	8	0	4	4	0	0	0	40	11	0	29	0
SLIT3	0.0618004	639396	3	6	2	0	4	0	32	1	0	31	0	2	0	0	2	0	32	15	0	17	0	285	5	0	280	0	7	0	1	6	0
NOS1AP	0.0618004	300701	3	0	0	0	0	0	10	1	0	9	0	0	0	0	0	0	1	1	0	0	0	74	12	2	60	0	7	1	2	4	0
TOX2	0.0617052	154752	3	0	0	0	0	0	6	0	0	6	0	21	3	0	18	0	1	0	1	0	0	30	0	3	27	0	177	31	0	146	0
SYNE1	0.0617052	516117	3	1	0	0	1	0	6	1	0	5	0	0	0	0	0	0	0	0	0	0	0	45	9	1	35	0	4	2	0	2	0
MYOF	0.0617052	175888	3	3	2	0	1	0	4	0	0	4	0	1	0	0	1	0	20	3	0	17	0	29	6	0	23	0	6	1	0	5	0
ERCC6L2	0.0617052	138593	3	2	0	0	2	0	2	0	0	2	0	1	1	0	0	0	27	6	0	21	0	3	2	0	1	0	6	5	0	1	0
NMT2	0.0617052	66109	3	0	0	0	0	0	1	0	0	1	0	6	4	0	2	0	2	1	0	1	0	6	0	0	6	0	57	15	2	40	0
RBM33	0.0617052	137034	3	9	3	0	6	0	1	0	0	1	0	89	13	0	76	0	41	26	0	15	0	14	3	0	11	0	681	76	1	604	0
TYW1B	0.0617052	269454	3	27	4	0	23	0	0	0	0	0	0	2	0	0	2	0	200	37	1	162	0	17	5	0	12	0	53	15	4	34	0
TJP1	0.061697	269498	3	25	0	0	25	0	52	2	0	50	0	0	0	0	0	0	304	0	0	304	0	337	13	0	324	0	4	4	0	0	0
CAMSAP2	0.061697	121146	3	2	1	0	1	0	21	2	0	19	0	2	0	0	2	0	13	2	0	11	0	198	31	0	167	0	19	0	0	19	0
APBB2	0.061697	406687	3	19	0	0	19	0	6	1	0	5	0	0	0	0	0	0	209	4	3	202	0	67	10	1	56	0	3	3	0	0	0
TP63	0.061697	265852	3	16	1	0	15	0	3	1	0	2	0	2	2	0	0	0	117	7	0	110	0	5	0	0	5	0	3	1	0	2	0
CNNM1	0.061697	65231	3	3	1	1	1	0	0	0	0	0	0	0	0	0	0	0	21	4	6	11	0	9	0	0	9	0	2	0	2	0	0
ANK3	0.061603	707192	3	31	2	0	29	0	34	2	0	32	0	1	0	0	1	0	182	36	2	144	0	329	15	12	302	0	11	0	2	9	0
THSD7B	0.061603	912172	3	1	0	0	1	0	11	4	0	7	0	9	7	0	2	0	14	2	0	12	0	69	49	5	15	0	39	30	0	9	0
MEIS2	0.061603	212095	3	1	0	0	1	0	3	0	0	3	0	0	0	0	0	0	22	2	0	20	0	8	0	0	8	0	3	1	1	1	0
TNRC6A	0.061603	217423	3	9	4	0	5	0	2	0	0	2	0	2	0	0	2	0	49	30	1	18	0	12	1	3	8	0	51	13	1	37	0
CPS1	0.061603	201425	3	2	0	0	2	0	0	0	0	0	0	2	0	0	2	0	16	0	0	16	0	6	3	0	3	0	14	0	4	10	0
TCF7L1	0.0615988	176978	3	5	3	0	2	0	5	0	0	5	0	2	0	0	2	0	38	7	0	31	0	29	0	0	29	0	27	5	0	22	0
KLK14	0.0615988	6750	3	11	2	0	9	0	1	1	0	0	0	1	1	0	0	0	73	22	1	50	0	9	7	0	2	0	5	1	0	4	0
RMND5A	0.0615988	57868	3	1	1	0	0	0	0	0	0	0	0	31	7	0	24	0	12	7	0	5	0	1	1	0	0	0	247	43	1	203	0
ZNF682	0.0615031	42448	3	7	4	0	3	0	2	0	0	2	0	11	0	0	11	0	19	5	0	14	0	1	0	0	1	0	94	5	1	88	0
HDAC9	0.0614995	915467	3	21	0	0	21	0	6	2	0	4	0	0	0	0	0	0	149	0	0	149	0	110	17	1	92	0	3	2	1	0	0
PTPRQ	0.0614995	278056	3	0	0	0	0	0	1	1	0	0	0	0	0	0	0	0	5	4	0	1	0	10	3	0	7	0	2	1	0	1	0
PTPRR	0.0614995	282770	3	0	0	0	0	0	1	0	0	1	0	0	0	0	0	0	9	0	0	9	0	18	2	0	16	0	12	0	0	12	0
RASGRF1	0.0614995	130826	3	1	0	0	1	0	0	0	0	0	0	2	2	0	0	0	15	2	0	13	0	14	4	0	10	0	14	13	0	1	0
CYP4F11	0.0613968	22500	3	18	3	0	15	0	115	40	0	75	0	15	4	0	11	0	188	28	1	159	0	899	359	0	540	0	116	31	0	85	0
MYO7A	0.0613968	86975	3	9	1	0	8	0	12	0	0	12	0	19	1	0	18	0	46	3	0	43	0	84	0	1	83	0	171	0	0	171	0
METTL15	0.0613961	418732	3	1	1	0	0	0	3	2	1	0	0	3	3	0	0	0	0	0	0	0	0	11	10	0	1	0	14	13	0	1	0
GRID1	0.0613961	766938	3	2	0	0	2	0	3	1	0	2	0	9	0	0	9	0	7	0	0	7	0	24	8	0	16	0	28	0	1	27	0
AEBP2	0.0613961	316756	3	0	0	0	0	0	1	0	0	1	0	8	1	0	7	0	19	0	7	12	0	24	4	6	14	0	82	4	0	78	0
MPST	0.0613961	10181	3	9	0	0	9	0	0	0	0	0	0	6	0	0	6	0	99	2	0	97	0	1	1	0	0	0	95	4	0	91	0
MROH7	0.061302	68512	3	27	2	0	25	0	0	0	0	0	0	0	0	0	0	0	235	4	0	231	0	4	0	0	4	0	4	3	0	1	0
LGR6	0.0613011	125880	3	19	1	0	18	0	19	1	1	17	0	3	2	0	1	0	126	7	0	119	0	177	7	18	152	0	23	12	1	10	0
FTO	0.0613011	456820	3	2	0	0	2	0	4	0	1	3	0	7	0	0	7	0	12	1	0	11	0	12	3	0	9	0	92	1	0	91	0
JPH3	0.0613011	95260	3	2	1	0	1	0	3	0	0	3	0	18	4	1	13	0	13	6	2	5	0	21	5	4	12	0	208	35	6	167	0
SLC39A8	0.0613011	134469	3	3	2	0	1	0	2	1	0	1	0	14	10	0	4	0	15	1	1	13	0	14	5	0	9	0	142	81	0	61	0
EFCAB3	0.0613011	72538	3	1	0	0	1	0	1	0	0	1	0	1	1	0	0	0	11	0	0	11	0	0	0	0	0	0	8	5	0	3	0
IL1RL2	0.0613011	53029	3	0	0	0	0	0	1	1	0	0	0	20	2	0	18	0	5	1	0	4	0	5	5	0	0	0	118	2	13	103	0
CACNA1G	0.0613011	66406	3	1	0	0	1	0	0	0	0	0	0	3	0	1	2	0	19	6	0	13	0	2	1	0	1	0	18	0	1	17	0
MGST1	0.0613011	262117	3	4	0	0	4	0	0	0	0	0	0	1	0	0	1	0	23	1	0	21	1	6	2	1	3	0	1	0	0	1	0
TRAPPC9	0.0611986	728236	3	9	1	0	8	0	81	13	0	68	0	1	1	0	0	0	50	6	0	44	0	585	110	0	475	0	36	24	9	3	0
KCNJ6	0.0611986	309070	3	2	0	0	2	0	21	2	0	19	0	0	0	0	0	0	14	2	0	12	0	160	11	1	148	0	15	7	0	8	0
ENTHD1	0.0611986	150820	3	18	0	0	18	0	0	0	0	0	0	1	0	0	1	0	187	6	0	181	0	2	2	0	0	0	16	1	0	15	0
TACR1	0.0611948	153237	3	1	0	0	1	0	1	0	0	1	0	3	0	0	3	0	8	0	0	8	0	16	7	0	9	0	7	0	0	7	0
CEP44	0.0611045	47946	3	2	0	0	2	0	1	0	0	1	0	1	1	0	0	0	15	0	1	14	0	6	1	0	5	0	15	11	0	4	0
ROR1	0.0611045	407476	3	0	0	0	0	0	1	0	0	1	0	29	2	0	27	0	1	0	0	1	0	7	1	0	6	0	197	12	2	183	0
PPIE	0.0611045	71732	3	52	1	0	51	0	0	0	0	0	0	1	0	0	1	0	409	4	0	405	0	1	0	0	1	0	11	5	0	6	0
CD44	0.0611045	93532	3	0	0	0	0	0	0	0	0	0	0	1	0	0	1	0	1	1	0	0	0	5	0	0	5	0	24	4	0	20	0
ST18	0.0610991	299106	3	0	0	0	0	0	8	4	0	4	0	0	0	0	0	0	12	0	1	9	2	3	1	1	1	0	9	3	2	4	0
ZC3HAV1	0.0610991	66199	3	7	0	1	6	0	6	0	0	6	0	1	0	0	1	0	39	1	2	36	0	40	0	2	38	0	4	0	0	4	0
SLC4A8	0.0610991	112690	3	0	0	0	0	0	0	0	0	0	0	1	0	0	1	0	11	7	1	3	0	3	0	0	3	0	8	7	0	1	0
VPS13B	0.0610991	864314	3	0	0	0	0	0	0	0	0	0	0	3	3	0	0	0	9	7	0	2	0	35	15	2	18	0	31	27	0	4	0
PCGF3	0.0610034	64892	3	92	1	32	59	0	105	88	0	17	0	36	10	0	26	0	687	32	189	466	0	757	616	0	141	0	237	65	0	172	0
GPHN	0.0610034	674396	3	2	0	0	2	0	19	1	0	18	0	3	0	0	3	0	20	0	0	20	0	152	7	1	144	0	12	0	0	12	0
MAN1B1	0.0610034	22260	3	25	0	3	22	0	12	3	2	7	0	15	3	6	6	0	188	4	12	172	0	52	9	0	43	0	119	43	7	69	0
TRIM58	0.0610034	21006	3	0	0	0	0	0	5	0	0	5	0	4	1	0	3	0	22	12	0	10	0	57	0	5	52	0	41	6	1	34	0
PLXDC1	0.0610034	91091	3	24	0	0	24	0	2	0	0	2	0	0	0	0	0	0	213	5	0	208	0	11	0	0	11	0	28	5	0	23	0
ADAMTS18	0.0610034	187301	3	0	0	0	0	0	2	0	0	2	0	1	1	0	0	0	1	0	0	1	0	38	5	0	33	0	3	2	1	0	0
TGM6	0.0610034	51845	3	8	1	0	7	0	0	0	0	0	0	2	0	0	2	0	55	3	1	51	0	1	0	0	1	0	19	6	1	12	0
ADGRA3	0.061001	170983	3	0	0	0	0	0	0	0	0	0	0	1	1	0	0	0	18	3	0	15	0	4	0	4	0	0	9	4	3	2	0
FNDC3B	0.061001	362037	3	4	3	0	1	0	0	0	0	0	0	0	0	0	0	0	14	0	0	14	0	14	1	0	13	0	1	0	0	1	0
MYRFL	0.0608975	133793	3	0	0	0	0	0	9	0	0	9	0	4	1	0	3	0	9	2	0	7	0	121	2	0	119	0	40	9	9	22	0
XRRA1	0.0608975	141461	3	0	0	0	0	0	2	2	0	0	0	30	1	0	29	0	6	3	0	1	2	2	0	2	0	0	221	6	1	214	0
ACOXL	0.0608975	385649	3	2	0	0	2	0	1	1	0	0	0	26	7	0	19	0	25	1	0	24	0	2	0	1	1	0	166	24	0	142	0
RNF169	0.0608975	91361	3	2	0	0	2	0	0	0	0	0	0	2	2	0	0	0	9	2	0	5	2	2	1	1	0	0	3	0	2	1	0
CHSY3	0.0608975	282162	3	2	0	0	2	0	0	0	0	0	0	1	1	0	0	0	2	0	1	1	0	3	2	1	0	0	13	1	0	12	0
EFCAB6	0.0608972	283561	3	117	15	0	102	0	8	1	0	7	0	6	1	0	5	0	933	118	0	815	0	94	9	0	85	0	85	12	0	73	0
FBXO11	0.0608972	116361	3	4	1	0	3	0	5	0	0	5	0	2	0	0	2	0	10	1	1	8	0	42	6	0	36	0	10	3	0	7	0
RBM17	0.0608972	28470	3	6	1	0	5	0	1	0	0	1	0	10	1	0	9	0	36	8	0	28	0	5	0	0	5	0	61	24	0	37	0
PUS7	0.0608972	82606	3	3	0	0	3	0	1	0	0	1	0	2	0	0	2	0	19	6	0	13	0	25	5	0	20	0	8	0	0	8	0
USP44	0.0608972	34930	3	5	2	0	3	0	0	0	0	0	0	5	1	0	4	0	59	15	0	44	0	1	0	1	0	0	57	14	0	43	0
PAK2	0.0608034	92790	3	2	0	0	2	0	34	0	0	34	0	12	0	0	12	0	24	5	0	19	0	244	3	0	241	0	100	11	0	89	0
MYO5B	0.0608034	372280	3	22	1	0	21	0	4	0	0	4	0	3	3	0	0	0	187	3	1	183	0	14	0	1	13	0	9	8	0	1	0
RPH3A	0.0608034	328501	3	0	0	0	0	0	4	1	0	3	0	2	0	0	2	0	4	1	0	3	0	96	19	0	77	0	19	0	0	19	0
ROBO1	0.0608015	1170575	3	9	2	1	6	0	15	5	0	10	0	5	1	0	4	0	46	17	0	29	0	118	15	6	97	0	15	1	0	14	0
SMOC1	0.0608015	178235	3	1	1	0	0	0	5	4	0	1	0	0	0	0	0	0	10	0	0	10	0	18	11	0	7	0	9	6	0	3	0
IYD	0.0608015	37077	3	4	0	0	4	0	2	2	0	0	0	0	0	0	0	0	22	1	1	20	0	8	6	0	2	0	1	0	0	1	0
TMEM132B	0.0606999	475541	3	7	0	0	7	0	79	29	0	50	0	3	1	0	2	0	44	0	1	43	0	673	191	0	482	0	18	2	0	16	0
MBP	0.0606999	154485	3	18	2	3	13	0	17	5	0	12	0	60	6	0	54	0	150	14	8	128	0	84	15	0	69	0	515	39	1	475	0
KCNG3	0.0606999	52080	3	1	1	0	0	0	3	1	0	2	0	18	1	0	17	0	10	4	0	6	0	20	2	0	18	0	149	9	0	140	0
PPP1R1C	0.0606999	177157	3	0	0	0	0	0	1	1	0	0	0	0	0	0	0	0	2	2	0	0	0	0	0	0	0	0	11	7	0	4	0
PPP1R14C	0.0606952	107281	3	2	0	0	2	0	30	0	0	30	0	2	2	0	0	0	33	15	1	17	0	158	0	1	157	0	16	7	0	9	0
ALLC	0.0606952	44389	3	24	4	0	20	0	18	1	0	17	0	34	0	1	33	0	214	64	2	148	0	124	3	0	121	0	318	11	8	299	0
FREM1	0.0606952	176329	3	0	0	0	0	0	12	1	0	11	0	1	0	0	1	0	3	0	2	1	0	68	6	0	62	0	23	6	0	17	0
USP7	0.0606952	72420	3	5	0	0	5	0	5	5	0	0	0	1	0	1	0	0	80	14	2	64	0	17	13	0	4	0	24	3	3	18	0
DNER	0.0606952	356929	3	13	4	0	9	0	4	1	0	3	0	5	0	0	5	0	75	23	0	52	0	38	4	0	34	0	30	5	1	24	0
H2AFY2	0.0606952	59473	3	1	0	0	1	0	0	0	0	0	0	1	0	1	0	0	28	1	0	27	0	1	0	1	0	0	37	9	3	25	0
MAST4	0.0605996	573234	3	11	0	0	11	0	5	0	0	5	0	21	7	0	14	0	102	1	0	101	0	25	3	0	22	0	166	67	0	99	0
ANO3	0.0605996	353689	3	4	1	0	3	0	3	1	0	2	0	1	0	0	1	0	48	15	1	32	0	50	15	4	31	0	33	0	5	28	0
LRPAP1	0.0605964	26183	3	40	9	0	31	0	5	0	0	5	0	8	3	0	5	0	391	70	9	312	0	47	13	0	34	0	114	51	0	63	0
TMEM44	0.0605964	46016	3	25	0	0	25	0	2	2	0	0	0	5	1	0	4	0	175	5	0	170	0	8	5	2	1	0	46	32	0	14	0
ST8SIA5	0.0605964	91436	3	1	0	0	1	0	2	0	0	2	0	4	3	0	1	0	16	0	0	16	0	24	1	0	23	0	7	2	1	4	0
TMEM170B	0.0605964	45246	3	3	0	0	3	0	1	0	0	1	0	0	0	0	0	0	15	2	0	13	0	0	0	0	0	0	4	2	0	2	0
NR5A2	0.0605964	149822	3	4	0	0	4	0	0	0	0	0	0	1	1	0	0	0	22	0	0	22	0	3	3	0	0	0	15	14	0	1	0
ZNF462	0.060504	150537	3	1	0	0	1	0	2	0	0	2	0	18	0	0	18	0	1	0	0	1	0	3	1	0	2	0	161	9	0	152	0
C14orf105	0.060504	24566	3	0	0	0	0	0	2	0	0	2	0	8	2	0	6	0	1	0	1	0	0	11	0	0	11	0	19	0	0	19	0
GC	0.060504	62348	3	0	0	0	0	0	1	1	0	0	0	5	2	0	3	0	11	4	0	7	0	1	1	0	0	0	56	33	4	19	0
MSR1	0.0605023	459612	3	4	1	2	1	0	34	1	0	33	0	7	4	0	3	0	29	2	0	27	0	219	6	2	211	0	110	66	0	44	0
SYNJ2	0.0605023	117289	3	47	2	0	45	0	0	0	0	0	0	19	3	0	16	0	445	20	2	423	0	6	3	1	2	0	159	28	0	131	0
TRDN	0.0603978	420754	3	1	0	0	1	0	12	2	0	10	0	2	0	0	2	0	14	5	0	6	3	70	7	0	61	2	4	0	1	3	0
NKAIN3	0.0603978	751061	3	7	2	0	5	0	5	1	0	4	0	9	4	0	5	0	85	29	0	56	0	34	4	3	27	0	77	22	0	55	0
POLN	0.0603978	141208	3	4	0	0	4	0	2	0	0	2	0	25	1	0	24	0	8	4	0	4	0	4	0	0	4	0	217	33	0	184	0
FBXO25	0.0603978	71539	3	28	13	0	15	0	1	0	0	1	0	38	19	0	19	0	154	70	1	83	0	1	0	1	0	0	424	215	13	196	0
SLFN11	0.0603978	23396	3	0	0	0	0	0	1	0	0	1	0	1	1	0	0	0	0	0	0	0	0	3	0	0	3	0	6	6	0	0	0
DRC7	0.0603978	37012	3	1	0	0	1	0	1	0	0	1	0	9	1	0	8	0	5	0	0	5	0	5	1	0	4	0	61	3	0	58	0
TTC23	0.0603978	114900	3	5	0	0	5	0	0	0	0	0	0	0	0	0	0	0	39	2	1	36	0	12	5	0	7	0	3	3	0	0	0
TNC	0.0603046	98679	3	23	0	0	23	0	11	11	0	0	0	2	0	0	2	0	160	0	0	160	0	76	76	0	0	0	9	0	0	9	0
PRDM5	0.0603046	237951	3	3	3	0	0	0	0	0	0	0	0	0	0	0	0	0	4	0	0	4	0	1	0	0	1	0	11	3	0	8	0
DAW1	0.0603046	53290	3	2	1	0	1	0	0	0	0	0	0	2	1	0	1	0	20	4	0	16	0	7	0	0	7	0	9	4	0	5	0
IL31RA	0.0603022	71474	3	2	0	0	2	0	6	0	0	6	0	3	1	0	2	0	28	5	0	23	0	58	0	0	58	0	9	1	0	8	0
FAM184A	0.0603022	189624	3	2	0	0	2	0	5	0	0	5	0	0	0	0	0	0	19	2	7	10	0	19	0	1	18	0	5	0	0	3	2
PSD3	0.060201	557429	3	1	0	0	1	0	18	5	0	13	0	41	15	0	26	0	2	0	0	2	0	102	10	1	91	0	248	106	0	142	0
DEPDC1	0.060201	23069	3	4	4	0	0	0	0	0	0	0	0	0	0	0	0	0	1	0	0	1	0	1	0	0	1	0	3	2	0	1	0
EYA1	0.060201	164799	3	1	0	0	1	0	0	0	0	0	0	2	0	0	2	0	26	0	0	26	0	12	0	0	12	0	17	1	0	14	2
TOX	0.060196	313621	3	5	0	0	5	0	10	1	0	9	0	7	0	0	7	0	10	1	0	9	0	79	4	1	74	0	70	0	5	65	0
RERG	0.060196	240892	3	2	0	0	2	0	1	0	0	1	0	1	1	0	0	0	41	3	0	38	0	20	3	0	17	0	15	14	0	1	0
EYA4	0.060196	291522	3	0	0	0	0	0	1	0	0	1	0	1	1	0	0	0	0	0	0	0	0	22	5	0	17	0	28	18	0	10	0
ADAM23	0.060196	177591	3	11	4	0	7	0	0	0	0	0	0	0	0	0	0	0	116	32	0	84	0	1	0	0	1	0	1	1	0	0	0
ANXA3	0.060196	58902	3	2	0	0	2	0	0	0	0	0	0	1	1	0	0	0	16	3	2	11	0	3	0	0	3	0	3	2	0	1	0
BACH1	0.060196	411890	3	1	0	0	1	0	0	0	0	0	0	2	0	0	2	0	18	1	2	15	0	5	2	0	3	0	9	3	0	6	0
NDUFAF6	0.0601004	220688	3	0	0	0	0	0	3	0	0	3	0	0	0	0	0	0	9	1	0	8	0	25	4	0	21	0	4	0	0	4	0
NCKAP5	0.0601004	896664	3	0	0	0	0	0	2	0	0	2	0	0	0	0	0	0	4	2	0	2	0	34	6	1	25	2	1	0	1	0	0
IRS1	0.0601004	68442	3	4	0	0	4	0	0	0	0	0	0	1	1	0	0	0	25	3	2	20	0	1	0	0	1	0	1	1	0	0	0
DOPEY2	0.0601004	137492	3	2	0	0	2	0	0	0	0	0	0	1	1	0	0	0	22	6	3	13	0	7	3	3	1	0	14	7	0	7	0
EVA1C	0.0600974	103355	3	2	1	0	1	0	12	0	0	12	0	2	0	1	1	0	13	5	0	8	0	69	6	0	63	0	6	2	3	1	0
RAB40B	0.0600974	43755	3	51	4	0	47	0	5	0	2	3	0	48	4	0	44	0	492	20	35	437	0	71	12	12	47	0	368	48	0	320	0
DYNC1I1	0.0600974	337816	3	0	0	0	0	0	0	0	0	0	0	3	2	0	1	0	11	0	0	11	0	3	0	0	3	0	6	4	0	2	0
FBXO21	0.0600974	48439	3	3	3	0	0	0	0	0	0	0	0	3	0	0	3	0	15	9	0	6	0	4	0	0	4	0	25	1	0	24	0
COL19A1	0.0600048	343405	3	0	0	0	0	0	19	0	1	18	0	6	0	0	6	0	7	2	0	5	0	119	5	1	113	0	26	1	0	25	0
PIEZO2	0.0600048	478521	3	1	1	0	0	0	12	2	1	9	0	1	0	0	1	0	7	4	0	3	0	63	21	4	38	0	4	0	1	3	0
RASGEF1B	0.0600048	617851	3	5	0	0	5	0	11	0	1	10	0	1	0	0	1	0	30	0	3	27	0	93	6	1	86	0	10	7	0	3	0
C4orf22	0.0600048	628036	3	1	0	0	1	0	10	5	1	4	0	1	0	0	1	0	13	1	0	12	0	73	21	1	51	0	13	4	2	7	0
WBSCR17	0.0600048	581431	3	3	3	0	0	0	7	2	0	5	0	2	0	2	0	0	29	19	1	9	0	115	37	4	74	0	7	1	3	3	0
CFDP1	0.0600048	139787	3	49	0	0	2	47	0	0	0	0	0	6	0	0	6	0	391	4	0	3	384	5	2	1	2	0	48	0	1	47	0
BTBD9	0.0600033	471697	3	10	3	4	3	0	16	0	0	16	0	0	0	0	0	0	71	40	9	22	0	107	6	0	99	2	6	0	4	2	0
CAPN5	0.0600033	59223	3	5	0	0	5	0	4	1	0	3	0	13	1	0	12	0	23	1	0	22	0	23	2	0	21	0	86	0	1	85	0
SYT12	0.0600033	44085	3	0	0	0	0	0	0	0	0	0	0	3	1	0	2	0	23	6	0	17	0	1	0	0	1	0	17	4	0	13	0
SMARCA2	0.0600033	213334	3	11	0	0	11	0	0	0	0	0	0	1	1	0	0	0	152	1	1	150	0	3	3	0	0	0	9	2	0	7	0
LPP	0.0598997	682473	3	5	1	0	4	0	32	18	0	14	0	0	0	0	0	0	45	8	1	36	0	197	125	1	71	0	0	0	0	0	0
OSTF1	0.0598997	58722	3	3	0	0	3	0	4	1	0	3	0	7	0	0	7	0	7	4	0	3	0	29	6	0	23	0	51	5	0	46	0
FAM26E	0.0598997	13146	3	0	0	0	0	0	2	0	0	2	0	2	0	0	2	0	1	0	1	0	0	6	0	0	6	0	8	0	0	8	0
TRAPPC3L	0.0598997	50621	3	0	0	0	0	0	2	0	0	2	0	2	0	0	2	0	1	0	1	0	0	6	0	0	6	0	8	0	0	8	0
RASSF8	0.0598997	120826	3	2	0	0	2	0	0	0	0	0	0	0	0	0	0	0	11	1	1	9	0	2	1	1	0	0	1	0	0	1	0
CLYBL	0.0598986	290465	3	4	0	0	4	0	0	0	0	0	0	39	0	0	39	0	28	4	0	24	0	9	0	0	9	0	279	1	2	276	0
COL23A1	0.0598031	352937	3	72	53	0	19	0	178	10	4	164	0	35	0	0	35	0	430	346	0	84	0	1567	77	74	1416	0	274	4	1	269	0
SRL	0.0598031	52706	3	1	0	0	1	0	2	0	0	2	0	17	0	0	17	0	18	4	1	13	0	12	5	0	7	0	170	4	13	153	0
KLHL5	0.0598031	81818	3	1	1	0	0	0	0	0	0	0	0	0	0	0	0	0	15	14	0	1	0	2	1	0	1	0	2	1	1	0	0
PHF21A	0.0598031	188612	3	5	0	0	5	0	0	0	0	0	0	7	0	0	7	0	31	0	1	30	0	2	0	0	2	0	56	2	0	54	0
FAM129B	0.0598031	73650	3	3	0	0	3	0	0	0	0	0	0	23	0	0	23	0	46	1	0	45	0	5	3	0	2	0	189	1	0	188	0
PIGU	0.0598031	116543	3	1	0	0	1	0	0	0	0	0	0	2	2	0	0	0	1	0	0	1	0	19	18	1	0	0	16	14	0	2	0
MKLN1	0.059796	383786	3	2	1	0	1	0	29	2	0	27	0	7	0	0	7	0	3	1	0	2	0	205	4	0	201	0	90	2	0	88	0
CHST9	0.059796	278836	3	8	0	0	8	0	2	2	0	0	0	2	0	0	2	0	103	2	0	101	0	4	1	0	3	0	12	0	1	11	0
PMFBP1	0.059796	64721	3	29	1	0	28	0	0	0	0	0	0	4	1	0	3	0	267	7	3	257	0	2	2	0	0	0	20	3	0	17	0
UBE2U	0.0597018	63741	3	4	0	0	4	0	26	2	0	24	0	9	4	0	5	0	31	2	0	29	0	167	10	1	156	0	38	15	1	22	0
RNFT2	0.0597018	115453	3	3	0	0	3	0	5	3	0	2	0	0	0	0	0	0	28	4	0	24	0	47	34	0	13	0	8	7	0	1	0
ABLIM1	0.0597018	253890	3	20	0	0	20	0	2	2	0	0	0	2	0	0	2	0	160	0	0	160	0	6	5	0	1	0	6	2	0	4	0
GRIN2B	0.0597018	544015	3	7	0	0	2	5	1	0	0	1	0	18	1	0	17	0	70	7	0	14	49	16	6	1	9	0	138	16	0	122	0
FGF12	0.0596969	628369	3	2	0	0	2	0	8	1	1	6	0	1	1	0	0	0	17	0	0	17	0	41	4	6	31	0	8	8	0	0	0
ITPR1	0.0596969	354492	3	9	0	0	9	0	4	4	0	0	0	5	1	0	4	0	44	3	0	41	0	32	28	0	4	0	15	1	0	14	0
CCDC102B	0.0596969	339890	3	2	2	0	0	0	3	2	0	1	0	0	0	0	0	0	38	31	1	6	0	38	16	1	21	0	3	0	0	3	0
RP11-397G17.1	0.0596969	87391	3	25	5	0	20	0	1	0	0	1	0	3	0	1	2	0	205	29	0	176	0	2	0	0	2	0	15	1	1	13	0
UGGT2	0.0596969	251902	3	1	0	1	0	0	1	0	0	1	0	0	0	0	0	0	9	2	0	7	0	2	0	0	2	0	6	5	0	1	0
C8orf34	0.0596969	488300	3	2	2	0	0	0	1	0	0	1	0	53	0	2	51	0	9	8	0	1	0	17	0	0	17	0	439	4	15	420	0
GBF1	0.0596969	137367	3	0	0	0	0	0	0	0	0	0	0	1	1	0	0	0	6	6	0	0	0	2	0	0	2	0	6	5	1	0	0
PTPRK	0.0596014	551895	3	0	0	0	0	0	2	0	0	2	0	3	2	0	1	0	1	1	0	0	0	9	0	0	9	0	26	22	1	3	0
FGF14	0.0595982	691653	3	2	0	1	1	0	24	7	4	13	0	2	0	0	2	0	4	2	1	1	0	147	47	16	84	0	14	0	0	14	0
RNF139	0.0595982	13176	3	11	0	0	11	0	13	1	0	12	0	4	0	1	3	0	149	27	0	122	0	110	3	0	107	0	34	0	1	33	0
ARHGAP8	0.0595982	110230	3	2	2	0	0	0	11	7	0	4	0	10	1	0	9	0	32	23	0	9	0	43	26	0	17	0	56	6	1	49	0
RGS6	0.0595982	634090	3	0	0	0	0	0	2	0	2	0	0	0	0	0	0	0	10	0	1	9	0	13	0	1	12	0	1	1	0	0	0
MIPOL1	0.0595982	354448	3	1	1	0	0	0	1	0	1	0	0	0	0	0	0	0	13	4	0	9	0	5	0	5	0	0	6	2	0	4	0
PDE4B	0.0595982	582065	3	8	0	1	7	0	0	0	0	0	0	4	0	0	4	0	31	8	0	23	0	3	2	0	1	0	14	0	0	14	0
AKT3	0.059504	362846	3	5	0	0	5	0	22	1	0	21	0	43	0	2	41	0	75	6	2	67	0	190	4	2	184	0	240	1	1	238	0
PDIA2	0.059504	4063	3	84	32	2	50	0	14	0	0	14	0	99	6	0	93	0	622	229	10	383	0	86	3	0	83	0	833	41	4	788	0
ZNF615	0.059504	16898	3	1	1	0	0	0	0	0	0	0	0	0	0	0	0	0	5	1	2	2	0	1	0	1	0	0	5	0	1	4	0
EPHA6	0.059504	937879	3	7	0	0	7	0	0	0	0	0	0	0	0	0	0	0	105	30	0	75	0	12	6	3	3	0	2	0	1	1	0
PTPRN2	0.0594953	1048732	3	67	7	1	59	0	869	191	19	659	0	71	7	0	64	0	550	43	11	496	0	7303	1654	185	5464	0	666	73	3	589	1
BCL9	0.0594953	84804	3	7	7	0	0	0	1	0	0	1	0	0	0	0	0	0	82	79	2	1	0	0	0	0	0	0	7	3	0	4	0
TNIK	0.0594953	399069	3	1	0	0	1	0	0	0	0	0	0	7	3	0	4	0	6	1	0	5	0	6	1	0	5	0	89	29	0	60	0
GRID2	0.0594003	1506535	3	3	0	0	3	0	32	3	0	29	0	3	1	0	2	0	14	2	1	11	0	217	22	1	191	3	37	2	1	34	0
SORBS2	0.0594003	371208	3	4	1	0	3	0	9	3	0	6	0	11	3	0	8	0	22	4	0	18	0	71	17	0	54	0	107	29	1	77	0
PDE1C	0.0594003	548150	3	2	0	0	2	0	7	0	0	7	0	10	7	0	3	0	8	2	1	5	0	109	11	1	97	0	57	33	1	23	0
SFXN5	0.0594003	129800	3	0	0	0	0	0	3	0	0	3	0	9	0	0	9	0	0	0	0	0	0	31	0	0	31	0	47	0	1	46	0
BRAF	0.0594003	205437	3	2	1	1	0	0	0	0	0	0	0	0	0	0	0	0	16	2	4	10	0	1	0	0	1	0	4	2	1	1	0
ARHGEF16	0.0593997	26687	3	18	9	0	9	0	55	2	0	53	0	101	4	1	96	0	121	32	0	89	0	465	6	0	459	0	873	57	12	804	0
SNX29	0.0593997	597552	3	0	0	0	0	0	11	2	0	9	0	1	1	0	0	0	11	3	0	8	0	114	19	1	94	0	14	4	0	10	0
ANKIB1	0.0593997	155150	3	0	0	0	0	0	2	0	0	2	0	4	0	0	4	0	2	0	0	2	0	13	1	1	11	0	12	0	0	12	0
ITGA2B	0.0593997	17325	3	5	2	1	2	0	1	0	1	0	0	38	0	0	38	0	24	4	1	19	0	1	0	1	0	0	304	12	0	292	0
PCMTD1	0.0593997	81611	3	2	0	2	0	0	0	0	0	0	0	0	0	0	0	0	25	2	1	22	0	1	0	1	0	0	12	0	1	9	2
GOLGA4	0.0593042	121448	3	1	0	0	1	0	1	1	0	0	0	7	6	0	1	0	3	2	0	1	0	13	7	0	6	0	37	30	0	7	0
LMBR1	0.0593042	224284	3	5	1	0	2	2	1	0	0	1	0	8	5	0	3	0	38	6	1	30	1	31	0	1	30	0	57	32	1	24	0
CACNA1E	0.0593042	394982	3	1	0	0	1	0	1	0	0	1	0	0	0	0	0	0	5	0	1	4	0	36	10	0	26	0	8	1	0	7	0
SECISBP2L	0.0593042	58087	3	0	0	0	0	0	0	0	0	0	0	0	0	0	0	0	10	1	0	9	0	1	1	0	0	0	9	7	0	2	0
SYCP1	0.0593042	140567	3	0	0	0	0	0	0	0	0	0	0	1	0	0	1	0	4	4	0	0	0	1	1	0	0	0	15	0	0	15	0
STK39	0.0593042	294121	3	9	6	0	3	0	0	0	0	0	0	0	0	0	0	0	99	58	1	40	0	2	0	1	1	0	12	1	0	11	0
XXYLT1	0.0592967	202888	3	22	3	0	19	0	13	5	0	8	0	2	2	0	0	0	207	7	0	200	0	63	20	0	43	0	9	4	1	4	0
RAB2A	0.0592967	106770	3	0	0	0	0	0	5	3	0	2	0	0	0	0	0	0	4	0	0	4	0	21	8	0	13	0	0	0	0	0	0
SLCO5A1	0.0592967	168017	3	0	0	0	0	0	2	0	0	2	0	10	2	1	7	0	1	1	0	0	0	5	1	0	4	0	72	9	5	58	0
SPEN	0.0592967	92596	3	0	0	0	0	0	0	0	0	0	0	2	0	0	2	0	8	4	0	4	0	4	3	0	1	0	28	5	0	23	0
PLD1	0.0592024	210545	3	7	3	0	4	0	3	2	0	1	0	2	1	0	1	0	80	28	0	52	0	24	15	0	9	0	17	3	0	14	0
VNN1	0.0592024	32459	3	15	0	0	15	0	1	0	0	1	0	11	0	0	11	0	99	1	0	98	0	12	0	0	12	0	47	4	1	42	0
PRSS23	0.0592024	161851	3	16	0	0	16	0	1	0	0	1	0	1	0	1	0	0	134	6	0	128	0	33	6	0	27	0	6	0	0	6	0
TPD52L1	0.0591981	145358	3	3	0	0	3	0	4	1	0	3	0	4	0	0	4	0	5	0	0	5	0	35	19	0	16	0	47	5	0	42	0
ZMIZ1	0.0591981	247493	3	0	0	0	0	0	1	0	0	1	0	5	1	0	4	0	1	1	0	0	0	34	4	0	30	0	40	7	0	33	0
RNF150	0.0591027	353070	3	11	1	0	10	0	8	3	0	5	0	3	1	0	2	0	99	26	0	73	0	76	21	0	55	0	30	7	0	23	0
TXNDC16	0.0590988	121932	3	1	0	0	1	0	23	1	0	22	0	1	0	0	1	0	4	2	1	1	0	215	5	1	209	0	1	0	0	1	0
SPTB	0.0590988	127672	3	7	0	4	3	0	8	0	0	8	0	1	0	0	1	0	32	3	11	18	0	75	0	0	75	0	7	4	0	3	0
ACTN4	0.0590988	83913	3	2	1	0	1	0	2	1	0	1	0	22	3	0	18	1	30	12	0	18	0	10	1	0	9	0	202	20	1	157	24
CCDC33	0.0590988	133592	3	1	1	0	0	0	2	0	0	2	0	0	0	0	0	0	7	2	0	5	0	18	0	0	18	0	1	1	0	0	0
TLE1	0.0590988	105622	3	6	6	0	0	0	0	0	0	0	0	17	2	0	15	0	34	31	1	2	0	2	1	0	1	0	154	13	0	141	0
HEG1	0.0590988	90248	3	6	5	0	1	0	0	0	0	0	0	3	1	0	2	0	38	22	0	16	0	12	3	0	9	0	37	0	0	37	0
RPTOR	0.0590045	421419	3	37	15	0	22	0	127	25	4	98	0	8	2	0	6	0	280	150	4	126	0	1077	202	8	867	0	101	39	1	61	0
MAML1	0.0590045	63402	3	46	1	3	33	9	0	0	0	0	0	7	0	0	7	0	339	14	28	217	80	3	0	0	3	0	55	8	0	47	0
UBE2V2	0.0589966	56308	3	1	1	0	0	0	2	2	0	0	0	5	0	0	5	0	6	4	2	0	0	4	4	0	0	0	30	0	0	30	0
FOCAD	0.0589966	337646	3	2	0	0	2	0	2	0	0	2	0	6	0	0	6	0	6	1	0	5	0	19	9	2	8	0	52	11	0	41	0
C8orf46	0.0589966	58521	3	0	0	0	0	0	0	0	0	0	0	0	0	0	0	0	2	1	0	1	0	2	0	0	2	0	7	0	0	7	0
STK32C	0.0589011	124355	3	96	18	0	78	0	9	2	1	6	0	253	29	5	219	0	681	143	1	537	0	72	24	0	48	0	2143	219	39	1885	0
TCF4	0.0589011	442456	3	0	0	0	0	0	8	0	0	8	0	0	0	0	0	0	1	0	0	1	0	91	4	2	85	0	2	2	0	0	0
FAM118B	0.0589011	51504	3	39	0	0	39	0	3	1	0	2	0	26	0	0	26	0	285	0	0	285	0	36	2	4	30	0	201	2	0	199	0
CASP8AP2	0.0589011	44542	3	1	0	0	1	0	2	0	0	2	0	0	0	0	0	0	6	0	0	6	0	16	0	0	16	0	8	0	1	7	0
ANK2	0.0589008	565631	3	1	0	1	0	0	6	4	1	1	0	1	0	0	1	0	4	0	0	4	0	32	17	0	15	0	10	4	0	6	0
OXR1	0.0589008	393218	3	0	0	0	0	0	3	1	0	2	0	0	0	0	0	0	6	0	0	6	0	39	0	7	32	0	1	0	0	1	0
SLC44A1	0.0589008	194549	3	0	0	0	0	0	2	0	0	2	0	0	0	0	0	0	7	0	0	7	0	31	1	0	30	0	3	1	0	2	0
SYT1	0.0587971	588015	3	1	1	0	0	0	15	2	0	13	0	3	1	0	2	0	18	7	1	10	0	78	13	0	65	0	6	4	0	2	0
PPP2R5C	0.0587971	166191	3	25	4	0	21	0	15	3	0	12	0	2	2	0	0	0	164	24	0	140	0	164	82	1	81	0	20	17	2	1	0
GRIN2A	0.0587971	429350	3	1	0	0	1	0	6	0	0	6	0	51	4	0	47	0	3	2	0	1	0	72	5	0	67	0	321	20	0	301	0
COL27A1	0.0587971	156951	3	0	0	0	0	0	4	0	0	4	0	0	0	0	0	0	4	0	4	0	0	58	0	2	56	0	10	0	5	5	0
COL28A1	0.0587971	179650	3	0	0	0	0	0	2	2	0	0	0	33	1	0	32	0	1	0	1	0	0	13	1	0	12	0	221	7	2	212	0
MAL2	0.0587971	80639	3	0	0	0	0	0	1	1	0	0	0	7	0	0	7	0	2	2	0	0	0	0	0	0	0	0	43	2	0	41	0
COPS2	0.0587971	49587	3	0	0	0	0	0	0	0	0	0	0	0	0	0	0	0	6	5	0	1	0	3	3	0	0	0	10	1	0	9	0
CR1	0.058795	144500	3	1	1	0	0	0	3	0	0	3	0	4	1	0	3	0	7	3	0	4	0	6	0	0	6	0	29	1	0	28	0
TTC13	0.058795	72632	3	0	0	0	0	0	0	0	0	0	0	20	2	0	18	0	4	3	1	0	0	5	0	0	5	0	131	20	0	111	0
AGR3	0.0587028	22582	3	1	1	0	0	0	2	0	0	2	0	2	0	0	2	0	13	6	2	5	0	5	1	1	3	0	8	0	1	7	0
EEPD1	0.0587028	148394	3	1	1	0	0	0	2	0	0	2	0	1	1	0	0	0	9	0	0	9	0	10	4	1	5	0	11	8	0	3	0
ANTXR1	0.0587028	236149	3	3	0	0	3	0	2	2	0	0	0	0	0	0	0	0	29	1	0	28	0	18	17	0	1	0	2	2	0	0	0
MEP1B	0.0587028	35335	3	1	0	0	1	0	0	0	0	0	0	0	0	0	0	0	30	17	2	11	0	1	0	0	1	0	3	0	0	3	0
MEGF9	0.0587028	113657	3	3	3	0	0	0	0	0	0	0	0	0	0	0	0	0	6	4	1	1	0	4	1	1	2	0	4	3	1	0	0
GAREM1	0.0587028	345607	3	8	1	0	7	0	0	0	0	0	0	1	0	0	1	0	60	1	6	53	0	28	17	1	10	0	9	2	0	7	0
MEGF11	0.0586996	358668	3	4	0	0	4	0	5	0	0	5	0	1	0	0	1	0	38	1	0	37	0	67	14	0	53	0	31	0	0	31	0
KCNQ1	0.0586996	404425	3	3	2	0	1	0	1	0	0	1	0	10	2	0	8	0	44	16	1	27	0	5	2	0	3	0	62	15	0	47	0
NR3C1	0.0586996	157581	3	0	0	0	0	0	1	0	0	1	0	3	0	0	3	0	3	3	0	0	0	16	4	0	12	0	32	1	0	31	0
NFAM1	0.0586996	51985	3	62	3	0	59	0	0	0	0	0	0	2	1	0	1	0	439	4	0	435	0	2	0	2	0	0	40	26	14	0	0
ZDHHC7	0.0586996	37354	3	1	0	0	1	0	0	0	0	0	0	1	1	0	0	0	14	0	0	14	0	2	0	2	0	0	9	7	0	1	1
ZBTB16	0.0586042	191083	3	5	0	0	5	0	3	0	0	3	0	0	0	0	0	0	27	1	0	26	0	11	1	1	9	0	23	0	0	23	0
ITGAV	0.0586042	90836	3	1	1	0	0	0	1	0	0	1	0	2	0	0	2	0	3	2	1	0	0	7	0	0	7	0	15	0	0	15	0
SERPINI1	0.0586042	90325	3	0	0	0	0	0	0	0	0	0	0	2	0	0	2	0	4	0	0	4	0	1	0	0	1	0	23	1	7	15	0
FAM19A4	0.0586042	221531	3	0	0	0	0	0	0	0	0	0	0	3	1	0	2	0	15	12	0	3	0	16	0	1	15	0	14	3	0	11	0
NECTIN1	0.058599	105676	3	30	0	0	30	0	59	0	1	58	0	5	4	0	1	0	206	2	0	204	0	496	1	0	495	0	14	14	0	0	0
LARGE1	0.0584981	760615	3	1	0	0	1	0	5	1	0	4	0	3	0	0	3	0	30	1	1	28	0	30	15	0	15	0	36	4	0	32	0
PREX1	0.0584981	203631	3	42	20	1	21	0	0	0	0	0	0	9	1	0	8	0	249	137	7	105	0	15	1	0	14	0	71	18	1	52	0
PDE8A	0.0584953	158705	3	26	0	0	26	0	1	0	0	1	0	15	12	0	3	0	239	10	0	229	0	5	0	1	4	0	109	96	1	12	0
LRGUK	0.0584953	137292	3	0	0	0	0	0	1	0	0	1	0	0	0	0	0	0	3	2	0	1	0	13	4	0	9	0	2	2	0	0	0
CAND2	0.0584953	75444	3	8	0	0	8	0	0	0	0	0	0	3	0	1	2	0	82	2	1	79	0	1	1	0	0	0	24	3	0	21	0
GDA	0.0584027	142598	3	7	0	0	7	0	1	0	1	0	0	3	0	1	2	0	54	6	0	48	0	1	0	0	1	0	6	3	0	3	0
SCN9A	0.0584027	180808	3	2	0	0	2	0	1	1	0	0	0	2	0	0	2	0	36	9	0	27	0	7	4	0	3	0	18	0	0	18	0
FAM13B	0.0584027	114001	3	0	0	0	0	0	0	0	0	0	0	3	0	0	3	0	11	1	0	10	0	4	2	0	2	0	25	5	0	20	0
DPYD	0.058401	843306	3	0	0	0	0	0	10	5	0	5	0	1	0	0	1	0	3	1	0	2	0	66	25	1	40	0	6	0	0	6	0
TTC17	0.058401	136001	3	7	1	0	6	0	1	0	0	1	0	0	0	0	0	0	107	1	0	106	0	8	3	0	5	0	12	4	0	8	0
TOM1L2	0.058401	128911	3	2	0	0	2	0	0	0	0	0	0	7	1	0	6	0	9	1	0	8	0	2	1	0	1	0	18	5	0	13	0
TAOK3	0.058401	223144	3	5	0	0	5	0	0	0	0	0	0	0	0	0	0	0	88	5	1	82	0	5	3	0	2	0	3	0	0	3	0
ZNF385D	0.0582972	961099	3	3	0	0	3	0	9	1	0	8	0	5	1	0	4	0	8	0	1	7	0	113	5	0	108	0	36	8	0	28	0
TBL1XR1	0.0582972	208660	3	3	0	0	3	0	4	0	0	4	0	10	1	0	9	0	9	0	0	9	0	51	0	2	49	0	78	8	13	57	0
E2F3	0.0582972	91809	3	3	1	0	2	0	1	1	0	0	0	0	0	0	0	0	13	4	1	8	0	0	0	0	0	0	6	2	0	4	0
KIAA0586	0.0582972	123904	3	0	0	0	0	0	0	0	0	0	0	0	0	0	0	0	8	0	0	8	0	4	0	1	3	0	3	2	0	1	0
TMED3	0.0582972	116370	3	2	2	0	0	0	0	0	0	0	0	13	3	0	10	0	15	14	0	1	0	6	0	0	6	0	87	22	0	65	0
LINGO1	0.0582967	207873	3	1	0	1	0	0	8	1	0	7	0	34	0	0	34	0	22	12	0	10	0	69	8	2	59	0	211	2	0	209	0
TUSC3	0.0582967	349434	3	3	2	0	1	0	3	0	0	3	0	1	1	0	0	0	26	4	1	21	0	26	5	4	17	0	7	2	1	4	0
FAR2	0.0582967	186513	3	4	4	0	0	0	3	1	1	1	0	2	1	0	1	0	48	44	3	1	0	29	2	0	27	0	2	1	0	1	0
EPM2A	0.0582967	353034	3	2	1	0	1	0	2	2	0	0	0	0	0	0	0	0	4	1	0	3	0	3	0	0	3	0	0	0	0	0	0
PNLIPRP3	0.0582967	50090	3	3	0	0	3	0	1	1	0	0	0	13	1	0	12	0	17	1	0	16	0	0	0	0	0	0	117	2	0	115	0
RERGL	0.0582029	239238	3	0	0	0	0	0	7	1	0	6	0	3	3	0	0	0	3	2	0	1	0	41	11	0	30	0	18	14	0	4	0
ENPP6	0.0582029	132524	3	1	0	0	1	0	2	1	0	1	0	1	1	0	0	0	7	4	1	2	0	10	4	0	6	0	19	8	1	10	0
CACHD1	0.0582029	222266	3	9	4	0	5	0	1	0	0	1	0	7	0	0	7	0	35	15	1	19	0	33	0	0	33	0	26	1	0	25	0
AGBL4	0.0582013	1491058	3	19	6	0	13	0	12	3	0	9	0	0	0	0	0	0	159	35	0	119	5	66	8	3	55	0	0	0	0	0	0
AAK1	0.0582013	216352	3	0	0	0	0	0	4	0	0	4	0	1	0	1	0	0	2	2	0	0	0	25	3	0	22	0	6	0	1	5	0
PDP1	0.0582013	68259	3	6	1	0	5	0	2	2	0	0	0	0	0	0	0	0	39	2	0	37	0	0	0	0	0	0	12	4	1	7	0
ABCC4	0.0580991	281617	3	0	0	0	0	0	29	1	0	28	0	4	2	0	2	0	4	0	1	3	0	220	40	0	180	0	5	5	0	0	0
MED12L	0.0580991	347796	3	2	2	0	0	0	9	8	0	1	0	13	0	0	13	0	13	6	0	7	0	53	41	3	9	0	48	1	0	47	0
P2RY14	0.0580991	66350	3	2	2	0	0	0	0	0	0	0	0	9	8	0	1	0	15	5	3	7	0	1	1	0	0	0	52	40	0	12	0
EPB41L2	0.0580991	223975	3	3	0	0	3	0	0	0	0	0	0	1	0	0	1	0	24	5	0	19	0	5	1	2	2	0	3	0	0	3	0
ADARB2	0.0580953	560158	3	31	12	0	19	0	262	190	4	68	0	4	1	0	3	0	221	55	0	166	0	2164	1511	9	644	0	30	17	1	12	0
TTLL8	0.0580953	41812	3	20	5	0	15	0	36	12	1	23	0	17	5	2	10	0	158	32	0	126	0	335	79	5	251	0	138	31	0	107	0
ISPD	0.0580953	333795	3	0	0	0	0	0	4	0	1	3	0	0	0	0	0	0	10	8	1	1	0	16	3	0	13	0	6	1	0	5	0
ADGRG6	0.0580953	144412	3	2	0	0	2	0	4	0	0	4	0	0	0	0	0	0	7	0	0	7	0	66	1	0	65	0	1	1	0	0	0
KIF6	0.0580953	395415	3	0	0	0	0	0	3	2	0	1	0	2	0	0	2	0	33	1	1	31	0	19	1	0	18	0	18	1	0	17	0
ELOVL5	0.0580953	81781	3	10	1	0	9	0	3	2	1	0	0	0	0	0	0	0	134	1	1	132	0	34	28	4	2	0	10	8	0	0	2
RAPGEF5	0.0580953	238906	3	1	1	0	0	0	0	0	0	0	0	0	0	0	0	0	6	0	0	6	0	2	0	1	1	0	10	0	1	9	0
GGT5	0.0579999	25488	3	2	0	0	2	0	3	3	0	0	0	5	2	0	3	0	5	1	0	4	0	25	25	0	0	0	25	12	0	13	0
TGM4	0.0579999	40379	3	5	0	0	2	3	2	1	0	1	0	2	1	0	1	0	23	0	0	5	18	6	1	0	5	0	42	26	0	13	3
WDR72	0.0579999	249137	3	0	0	0	0	0	1	0	0	1	0	0	0	0	0	0	13	0	0	13	0	34	4	0	30	0	20	0	3	17	0
DTD1	0.0579953	176024	3	0	0	0	0	0	7	2	0	5	0	0	0	0	0	0	5	1	0	4	0	52	0	0	52	0	7	6	0	1	0
RP11-192H23.4	0.0579953	149463	3	0	0	0	0	0	6	0	0	6	0	0	0	0	0	0	19	9	4	6	0	62	12	0	50	0	8	3	1	4	0
ARSG	0.0579953	163549	3	28	11	0	17	0	0	0	0	0	0	35	0	0	35	0	214	55	0	159	0	6	2	0	4	0	280	4	0	276	0
DPT	0.0579953	33805	3	0	0	0	0	0	0	0	0	0	0	0	0	0	0	0	3	3	0	0	0	6	0	0	6	0	2	0	0	2	0
FAF1	0.0579046	523235	3	0	0	0	0	0	16	2	0	14	0	0	0	0	0	0	10	1	0	9	0	86	8	0	78	0	4	0	4	0	0
KIF21A	0.0579046	150161	3	3	1	0	2	0	3	0	1	2	0	0	0	0	0	0	25	1	0	24	0	8	0	1	7	0	12	1	0	5	6
CCDC91	0.0579046	448262	3	10	0	0	10	0	3	1	0	2	0	2	0	0	2	0	75	1	0	74	0	49	7	1	41	0	44	1	0	43	0
PGM5	0.0579046	191798	3	2	0	0	2	0	2	0	0	2	0	1	0	0	1	0	47	19	0	28	0	4	1	2	1	0	7	6	0	1	0
PBX1	0.0579046	343712	3	3	0	0	3	0	2	0	0	2	0	1	0	0	1	0	33	0	0	33	0	14	1	0	13	0	4	2	0	2	0
AGO2	0.0579046	115463	3	4	1	0	3	0	1	1	0	0	0	0	0	0	0	0	22	14	1	7	0	31	20	8	3	0	5	5	0	0	0
ANGPT1	0.0579046	248573	3	0	0	0	0	0	1	0	0	1	0	35	0	0	35	0	10	0	0	10	0	38	10	1	27	0	286	7	1	278	0
GK5	0.0579009	68080	3	4	1	3	0	0	3	0	3	0	0	3	0	3	0	0	31	16	0	15	0	3	1	0	0	2	8	3	0	4	1
PHC2	0.0579009	107429	3	0	0	0	0	0	3	0	0	3	0	1	0	0	1	0	12	2	1	7	2	10	1	0	9	0	1	0	1	0	0
SPIRE1	0.0579009	209836	3	2	0	0	2	0	2	0	0	2	0	2	0	0	2	0	24	6	3	15	0	24	1	1	22	0	18	5	0	13	0
KCNA7	0.0579009	5523	3	2	2	0	0	0	0	0	0	0	0	5	2	0	3	0	8	3	2	3	0	2	0	2	0	0	72	19	2	51	0
UGT3A1	0.0579009	50018	3	6	0	0	6	0	0	0	0	0	0	1	0	1	0	0	52	6	0	46	0	2	1	0	1	0	2	0	1	1	0
TIAM2	0.0577986	262154	3	2	1	0	1	0	26	7	0	19	0	2	1	0	1	0	38	29	1	8	0	243	44	0	199	0	35	25	0	10	0
IDO2	0.0577986	81777	3	2	0	1	1	0	2	0	0	2	0	1	1	0	0	0	10	0	0	10	0	11	0	0	11	0	5	1	1	3	0
CACNA1D	0.0577986	483371	3	0	0	0	0	0	2	0	0	2	0	1	1	0	0	0	8	6	1	1	0	21	1	1	19	0	17	2	10	5	0
COQ5	0.0577986	31076	3	4	0	0	4	0	1	0	0	1	0	0	0	0	0	0	18	6	3	9	0	0	0	0	0	0	10	0	0	10	0
GTF2IRD1	0.0577986	148814	3	6	0	1	5	0	1	0	0	1	0	1	0	0	1	0	18	8	0	10	0	10	1	1	8	0	4	0	0	4	0
WASF2	0.0577971	85932	3	2	1	0	1	0	1	0	0	1	0	1	1	0	0	0	9	4	1	4	0	9	1	0	8	0	9	6	1	2	0
CDIP1	0.0577971	28153	3	17	0	0	17	0	0	0	0	0	0	0	0	0	0	0	169	2	13	154	0	1	1	0	0	0	23	18	0	5	0
PRKCQ	0.0577971	153158	3	7	1	0	6	0	0	0	0	0	0	10	2	0	8	0	63	11	0	52	0	1	1	0	0	0	133	12	1	120	0
LMBRD1	0.0577971	121309	3	49	2	0	47	0	0	0	0	0	0	17	0	0	17	0	383	3	0	380	0	6	1	0	5	0	116	5	0	111	0
NUP98	0.0577033	126709	3	221	0	17	204	0	1	0	0	1	0	4	4	0	0	0	1957	5	225	1727	0	4	1	0	3	0	59	58	0	1	0
LOXHD1	0.0577033	180061	3	0	0	0	0	0	1	0	0	1	0	5	3	0	2	0	4	2	0	2	0	16	0	0	16	0	27	3	0	24	0
ITGBL1	0.0577027	254309	3	3	1	1	1	0	2	0	1	1	0	8	1	4	3	0	22	0	2	20	0	9	4	1	4	0	37	11	12	14	0
TANC2	0.0577027	418143	3	3	0	0	3	0	2	0	0	2	0	2	2	0	0	0	24	0	2	22	0	13	2	0	11	0	11	7	0	2	2
SORD	0.0577027	54081	3	0	0	0	0	0	0	0	0	0	0	0	0	0	0	0	3	1	0	2	0	6	1	0	5	0	0	0	0	0	0
PRICKLE2	0.0575989	353234	3	0	0	0	0	0	7	2	0	5	0	0	0	0	0	0	0	0	0	0	0	43	6	0	37	0	0	0	0	0	0
FARP2	0.0575989	135436	3	26	3	0	23	0	2	1	0	1	0	19	6	0	13	0	221	32	2	187	0	42	7	0	35	0	169	39	6	124	0
ENPP2	0.0575989	116367	3	38	5	0	33	0	0	0	0	0	0	0	0	0	0	0	343	41	0	302	0	4	1	1	2	0	5	4	0	1	0
GRK1	0.0575973	70580	3	28	8	1	19	0	18	13	0	5	0	86	22	1	63	0	258	69	1	188	0	130	80	0	50	0	620	112	5	503	0
RPL28	0.0575973	17905	3	26	7	0	19	0	7	0	0	7	0	14	3	1	10	0	219	54	0	165	0	45	1	0	44	0	121	27	0	94	0
CNTRL	0.0575973	102747	3	0	0	0	0	0	3	3	0	0	0	3	0	2	1	0	3	1	0	2	0	25	25	0	0	0	10	2	0	8	0
MVB12B	0.0575973	180192	3	2	1	0	1	0	3	3	0	0	0	1	0	0	1	0	17	2	2	13	0	34	34	0	0	0	7	0	0	7	0
C3orf70	0.0575973	74964	3	19	0	0	19	0	1	0	0	1	0	6	6	0	0	0	203	0	1	202	0	2	0	1	1	0	24	21	0	3	0
TOMM70	0.0575973	37761	3	0	0	0	0	0	1	0	0	1	0	2	1	0	1	0	0	0	0	0	0	2	2	0	0	0	25	4	0	21	0
TMEM132D	0.0575045	831941	3	16	10	0	6	0	99	21	0	78	0	4	0	3	1	0	107	37	1	69	0	863	245	6	612	0	35	5	10	20	0
C2orf61	0.0575045	42246	3	4	1	0	3	0	4	1	0	3	0	0	0	0	0	0	42	11	5	26	0	38	10	5	23	0	21	5	0	16	0
STXBP5	0.0575045	185861	3	0	0	0	0	0	0	0	0	0	0	1	0	1	0	0	2	1	0	1	0	1	0	0	1	0	3	0	0	3	0
TTC7A	0.0575045	159980	3	0	0	0	0	0	0	0	0	0	0	6	1	0	5	0	7	4	0	3	0	4	0	4	0	0	73	12	1	60	0
IPO11	0.057502	224610	3	1	0	0	1	0	14	0	0	14	0	1	0	0	1	0	10	0	0	10	0	96	8	1	87	0	17	0	0	17	0
NUTM1	0.057502	14422	3	4	0	0	4	0	4	0	0	4	0	10	3	0	7	0	43	1	1	41	0	3	0	0	3	0	115	15	3	97	0
CEP152	0.057502	97666	3	0	0	0	0	0	0	0	0	0	0	0	0	0	0	0	11	6	1	4	0	1	1	0	0	0	10	1	0	9	0
TMOD1	0.057502	98902	3	0	0	0	0	0	0	0	0	0	0	3	0	0	3	0	1	0	0	1	0	2	0	2	0	0	18	2	0	16	0
SPSB1	0.057502	76652	3	17	3	1	13	0	0	0	0	0	0	8	0	0	8	0	134	11	4	119	0	10	1	3	6	0	115	2	3	110	0
BANK1	0.0574006	663526	3	0	0	0	0	0	14	6	0	8	0	3	2	0	1	0	3	0	1	2	0	107	55	2	50	0	15	1	1	13	0
MTDH	0.0574006	84591	3	4	0	0	4	0	1	0	0	1	0	5	5	0	0	0	55	0	1	54	0	1	0	0	1	0	14	13	0	1	0
GALNT8	0.0574006	131586	3	8	0	0	8	0	0	0	0	0	0	6	6	0	0	0	69	0	1	68	0	15	0	0	15	0	50	46	0	4	0
KIF16B	0.0573961	301330	3	15	2	0	13	0	7	0	0	7	0	2	1	0	1	0	117	33	0	84	0	53	3	2	48	0	6	5	0	1	0
SEMA3D	0.0573961	191302	3	0	0	0	0	0	4	0	0	4	0	6	1	0	5	0	2	1	0	1	0	4	0	0	4	0	31	1	0	30	0
DHX8	0.0573961	60598	3	75	0	2	16	57	1	0	1	0	0	7	0	0	7	0	750	8	6	215	521	1	0	1	0	0	36	5	1	30	0
SLX4IP	0.0573961	201526	3	1	0	0	1	0	1	0	0	1	0	14	1	0	12	1	10	4	0	6	0	3	2	0	1	0	121	5	0	115	1
ME3	0.0573961	231528	3	5	0	0	5	0	0	0	0	0	0	17	0	0	17	0	40	5	1	34	0	4	2	0	2	0	146	10	0	136	0
KIAA1328	0.0573961	402932	3	4	4	0	0	0	0	0	0	0	0	3	1	0	2	0	4	3	0	1	0	5	0	2	3	0	15	1	1	13	0
SEC24D	0.0573961	115860	3	0	0	0	0	0	0	0	0	0	0	1	0	0	1	0	2	0	0	2	0	6	0	0	6	0	4	1	0	3	0
FERMT2	0.0573008	95167	3	1	0	0	1	0	1	1	0	0	0	0	0	0	0	0	3	0	0	3	0	1	1	0	0	0	4	2	0	2	0
DAG1	0.0573008	66915	3	0	0	0	0	0	0	0	0	0	0	16	0	1	15	0	14	4	0	10	0	1	0	0	1	0	115	4	0	111	0
PDSS1	0.0573008	48933	3	8	2	0	6	0	0	0	0	0	0	5	0	2	3	0	82	15	0	67	0	2	0	0	2	0	51	3	17	31	0
FCHSD2	0.0573008	305516	3	1	1	0	0	0	0	0	0	0	0	32	2	0	30	0	6	2	2	2	0	4	1	1	2	0	233	3	0	230	0
MAPT	0.0572967	133952	3	4	3	1	0	0	6	0	1	5	0	13	0	12	1	0	23	14	2	7	0	30	7	2	21	0	112	3	95	14	0
ZSWIM6	0.0572967	213897	3	35	3	0	32	0	1	1	0	0	0	1	0	0	1	0	260	35	0	225	0	1	0	0	1	0	25	2	0	23	0
HNF4G	0.0572967	158929	3	1	0	0	1	0	1	1	0	0	0	0	0	0	0	0	6	0	0	6	0	3	1	0	2	0	4	1	0	3	0
AHCYL2	0.0572967	205188	3	0	0	0	0	0	1	1	0	0	0	1	1	0	0	0	2	0	0	2	0	7	1	0	6	0	11	4	0	7	0
CC2D2B	0.0572967	125081	3	0	0	0	0	0	0	0	0	0	0	0	0	0	0	0	0	0	0	0	0	10	3	0	7	0	1	0	1	0	0
DMGDH	0.0572023	238432	3	0	0	0	0	0	43	11	0	32	0	1	1	0	0	0	9	1	0	8	0	273	51	2	220	0	26	14	0	12	0
ST6GALNAC3	0.0572023	559882	3	23	6	0	17	0	11	5	0	6	0	1	0	0	1	0	242	49	1	192	0	84	35	1	48	0	15	4	1	10	0
SPRED2	0.0572023	121786	3	2	0	0	2	0	5	2	0	3	0	10	1	0	9	0	13	5	1	7	0	14	1	0	13	0	90	0	0	90	0
KIF13B	0.0572023	195547	3	0	0	0	0	0	2	0	0	2	0	3	1	0	2	0	13	10	1	2	0	21	0	0	21	0	7	4	0	3	0
FAM107B	0.0572023	256340	3	5	0	0	5	0	0	0	0	0	0	0	0	0	0	0	42	0	1	41	0	4	1	0	3	0	1	0	0	1	0
CCDC6	0.0571949	117893	3	3	3	0	0	0	33	2	0	31	0	0	0	0	0	0	36	33	0	3	0	184	37	2	145	0	0	0	0	0	0
FRMD1	0.0571949	25812	3	81	3	3	75	0	5	1	0	4	0	41	17	0	24	0	749	55	17	677	0	28	11	0	17	0	424	231	0	193	0
ZEB2	0.0571949	160219	3	3	0	0	3	0	3	0	0	3	0	3	3	0	0	0	5	0	0	5	0	9	6	0	3	0	7	5	0	2	0
CELF4	0.0571949	322990	3	0	0	0	0	0	3	1	0	2	0	0	0	0	0	0	2	0	0	2	0	17	1	1	15	0	1	0	0	1	0
ST3GAL1	0.0571949	117092	3	0	0	0	0	0	2	1	0	1	0	4	2	0	2	0	36	1	0	35	0	17	3	0	14	0	16	7	0	9	0
PDZRN3	0.0571949	241976	3	2	0	0	2	0	1	0	1	0	0	0	0	0	0	0	2	0	0	2	0	0	0	0	0	0	4	0	2	2	0
PTPRB	0.0571949	121574	3	2	0	0	2	0	0	0	0	0	0	1	0	0	1	0	0	0	0	0	0	9	0	0	9	0	18	2	0	16	0
EHMT1	0.0570996	251053	3	204	92	0	112	0	310	39	14	257	0	9	7	0	2	0	1319	569	6	744	0	2453	314	164	1975	0	86	66	0	20	0
LIMCH1	0.0570996	340437	3	3	0	0	3	0	1	0	0	1	0	1	1	0	0	0	24	3	0	21	0	18	8	0	10	0	8	5	0	3	0
TTYH1	0.0570996	21681	3	33	4	0	29	0	0	0	0	0	0	10	7	0	3	0	246	23	4	219	0	1	1	0	0	0	55	30	0	25	0
RASGRF2	0.0570996	269484	3	9	0	0	9	0	0	0	0	0	0	2	0	0	2	0	59	0	0	59	0	7	3	0	4	0	7	7	0	0	0
ZMYND8	0.0570984	147675	3	1	1	0	0	0	6	0	0	6	0	3	0	0	3	0	9	9	0	0	0	59	3	0	56	0	34	1	1	30	2
KIAA0319	0.0570984	102051	3	4	0	0	4	0	1	0	1	0	0	1	0	1	0	0	36	6	0	30	0	0	0	0	0	0	9	2	0	7	0
C1orf112	0.0570984	192073	3	2	0	1	1	0	1	0	0	1	0	0	0	0	0	0	4	0	3	1	0	16	12	0	4	0	2	2	0	0	0
SCN2A	0.0570984	184048	3	0	0	0	0	0	0	0	0	0	0	0	0	0	0	0	0	0	0	0	0	13	1	0	12	0	15	0	0	15	0
EVC2	0.0570043	166776	3	0	0	0	0	0	29	0	0	29	0	2	0	0	2	0	4	3	0	1	0	237	0	0	237	0	12	1	2	9	0
DNAJC25	0.0570043	22999	3	0	0	0	0	0	9	9	0	0	0	0	0	0	0	0	20	9	0	11	0	56	55	0	1	0	2	0	0	2	0
CMIP	0.0570043	266592	3	4	0	0	4	0	8	1	0	7	0	34	2	2	30	0	27	2	0	25	0	58	11	5	42	0	214	6	9	199	0
MAML3	0.0570043	437431	3	6	0	0	6	0	6	0	0	6	0	0	0	0	0	0	48	0	0	48	0	57	1	1	55	0	4	1	0	3	0
RAB27A	0.0570043	111194	3	3	0	0	3	0	4	1	0	3	0	4	0	0	4	0	38	4	0	34	0	41	3	0	38	0	35	0	0	35	0
SLC25A26	0.0570043	254506	3	8	0	3	5	0	2	0	0	2	0	0	0	0	0	0	83	2	19	62	0	24	1	0	23	0	4	2	1	1	0
DCC	0.057004	1195731	3	10	3	0	7	0	33	18	0	15	0	0	0	0	0	0	58	6	0	52	0	263	123	1	139	0	7	4	1	2	0
SULF2	0.057004	129704	3	4	0	0	4	0	9	0	0	9	0	23	0	1	21	1	63	2	0	61	0	79	3	0	76	0	211	8	4	186	13
ANKFN1	0.057004	629358	3	0	0	0	0	0	8	2	0	6	0	0	0	0	0	0	0	0	0	0	0	21	7	1	13	0	1	0	0	1	0
PSME4	0.057004	106770	3	0	0	0	0	0	5	0	0	5	0	1	1	0	0	0	1	0	0	1	0	52	4	1	47	0	9	3	1	5	0
CPAMD8	0.057004	133868	3	10	0	0	10	0	1	0	0	1	0	2	1	0	1	0	41	5	0	36	0	23	3	0	20	0	9	0	1	8	0
TMEM63C	0.0569	83645	3	0	0	0	0	0	13	3	0	10	0	14	14	0	0	0	2	1	0	1	0	122	39	0	83	0	127	111	0	16	0
THEMIS	0.0569	210559	3	0	0	0	0	0	3	0	0	3	0	2	0	0	2	0	3	0	0	3	0	12	2	0	10	0	2	0	0	2	0
CLMP	0.0569	125416	3	9	0	0	9	0	3	0	0	3	0	5	1	0	4	0	75	2	0	73	0	31	13	0	18	0	35	7	0	28	0
ZNF618	0.0569	180309	3	1	1	0	0	0	3	0	0	3	0	0	0	0	0	0	6	4	0	2	0	66	1	4	61	0	2	0	2	0	0
RNF125	0.0569	54841	3	8	1	0	7	0	0	0	0	0	0	0	0	0	0	0	58	1	6	51	0	1	0	1	0	0	27	17	1	9	0
ZNF195	0.0569	39961	3	16	3	0	13	0	0	0	0	0	0	0	0	0	0	0	105	12	0	93	0	2	1	1	0	0	11	5	0	6	0
ZNF730	0.0569	30244	3	5	2	0	3	0	0	0	0	0	0	10	1	0	9	0	44	24	0	20	0	2	1	0	1	0	82	16	1	65	0
CEP112	0.0569	556541	3	8	0	0	8	0	0	0	0	0	0	2	0	0	2	0	87	5	1	81	0	11	3	1	7	0	25	3	1	21	0
APLP2	0.0568984	74974	3	0	0	0	0	0	6	0	0	6	0	1	0	0	1	0	7	3	0	4	0	33	8	0	25	0	20	0	0	20	0
RIMBP2	0.0568984	121780	3	24	3	0	21	0	6	2	0	4	0	60	21	4	35	0	221	41	1	179	0	59	10	0	49	0	550	111	21	418	0
ABAT	0.0568984	110010	3	16	3	0	13	0	6	0	0	6	0	5	5	0	0	0	116	27	1	88	0	68	8	0	60	0	31	21	2	8	0
SPATA5	0.0568984	396376	3	1	1	0	0	0	1	1	0	0	0	2	1	0	1	0	12	9	0	3	0	21	5	1	15	0	9	7	1	1	0
DYTN	0.0568984	66775	3	0	0	0	0	0	0	0	0	0	0	1	0	0	1	0	1	0	0	1	0	1	1	0	0	0	9	4	1	4	0
FOLH1	0.0568984	62035	3	7	7	0	0	0	0	0	0	0	0	3	0	0	3	0	28	27	1	0	0	2	1	0	1	0	16	0	0	16	0
IBTK	0.0568984	77771	3	0	0	0	0	0	0	0	0	0	0	13	0	0	13	0	0	0	0	0	0	3	0	0	3	0	104	2	0	102	0
PAAF1	0.0568984	54425	3	7	0	0	7	0	0	0	0	0	0	6	3	0	3	0	57	2	2	53	0	3	2	0	1	0	39	23	0	16	0
PRDM16	0.0568032	369453	3	21	8	0	13	0	45	13	3	29	0	152	3	1	148	0	101	31	4	66	0	298	59	10	229	0	1282	23	12	1247	0
DST	0.0568032	496641	3	11	0	0	11	0	4	1	0	3	0	0	0	0	0	0	123	11	0	112	0	49	15	0	34	0	4	2	0	2	0
ARAP2	0.0568032	296288	3	1	0	0	1	0	2	0	0	2	0	2	0	0	2	0	4	1	0	3	0	17	3	0	14	0	23	2	1	20	0
SRRM3	0.0568032	85386	3	1	0	1	0	0	1	0	0	1	0	3	1	0	2	0	6	6	0	0	0	4	0	0	4	0	33	6	2	25	0
NOL4L	0.0567961	142015	3	19	0	0	19	0	7	2	1	4	0	59	1	0	58	0	195	1	0	194	0	42	19	0	23	0	430	10	0	420	0
RGR	0.0567961	14907	3	1	0	0	1	0	0	0	0	0	0	0	0	0	0	0	21	4	0	17	0	1	1	0	0	0	6	0	0	6	0
ATRNL1	0.0567016	855627	3	4	1	0	3	0	4	1	0	3	0	0	0	0	0	0	36	22	0	14	0	36	1	5	30	0	2	0	0	2	0
CEP164	0.0567016	98711	3	4	1	0	3	0	2	0	0	2	0	2	2	0	0	0	19	8	0	11	0	8	3	0	5	0	5	4	0	1	0
CAPS	0.0567016	4108	3	46	7	0	39	0	0	0	0	0	0	10	0	0	10	0	279	60	5	214	0	1	0	0	1	0	81	4	4	73	0
TRERF1	0.0566973	227120	3	0	0	0	0	0	9	5	0	4	0	2	0	0	2	0	10	0	0	10	0	69	49	0	20	0	32	5	0	27	0
PDE1A	0.0566973	383156	3	1	1	0	0	0	3	2	0	1	0	4	0	0	4	0	0	0	0	0	0	24	12	3	9	0	33	11	0	22	0
LRP6	0.0566973	150987	3	0	0	0	0	0	0	0	0	0	0	12	1	0	5	6	9	7	0	2	0	1	0	0	1	0	162	35	0	58	69
ZC3H18	0.0566973	61585	3	70	5	0	65	0	0	0	0	0	0	122	11	0	111	0	543	71	7	465	0	2	0	0	2	0	952	63	2	887	0
DRAM1	0.0566973	134779	3	1	0	0	1	0	0	0	0	0	0	0	0	0	0	0	18	0	1	17	0	7	3	0	4	0	3	0	0	3	0
BCL2L14	0.0566973	161240	3	0	0	0	0	0	0	0	0	0	0	6	0	0	0	6	5	4	0	1	0	9	7	0	2	0	91	20	0	2	69
EGLN3	0.0566021	538543	3	29	5	0	24	0	56	18	0	38	0	50	9	1	35	5	201	22	2	177	0	379	124	5	250	0	276	13	1	234	28
STAG1	0.0566021	414506	3	2	0	0	2	0	2	0	0	2	0	1	0	0	1	0	13	5	0	8	0	5	0	0	5	0	5	3	0	2	0
MED15	0.0566021	91582	3	15	8	0	7	0	2	1	0	1	0	4	1	2	1	0	175	79	3	93	0	19	1	5	13	0	37	6	8	23	0
SH3RF3	0.0565977	375284	3	1	1	0	0	0	12	5	0	7	0	2	1	0	1	0	15	14	1	0	0	109	72	0	37	0	2	2	0	0	0
TULP4	0.0565977	279592	3	13	0	0	13	0	12	4	0	8	0	12	0	2	10	0	91	6	0	85	0	150	52	0	98	0	140	38	1	101	0
B4GALNT3	0.0565977	103145	3	40	10	1	29	0	11	1	0	10	0	8	0	0	8	0	342	75	9	258	0	86	28	4	54	0	51	4	0	47	0
ADAM9	0.0565977	108275	3	2	0	0	2	0	5	0	0	5	0	0	0	0	0	0	8	0	0	8	0	60	3	0	57	0	0	0	0	0	0
KLHL8	0.0565977	80211	3	1	1	0	0	0	2	1	0	1	0	5	2	1	2	0	1	1	0	0	0	27	7	1	19	0	43	18	1	24	0
TOGARAM2	0.0565977	104762	3	1	0	0	1	0	2	0	0	2	0	4	0	1	3	0	30	16	0	14	0	39	8	0	31	0	24	6	2	16	0
LRRC27	0.0565032	47764	3	103	18	1	84	0	162	20	5	137	0	98	12	0	86	0	705	153	1	551	0	1346	140	36	1170	0	838	90	4	744	0
ZNF516	0.0565032	137000	3	65	3	0	62	0	66	49	0	17	0	27	2	0	25	0	496	9	0	487	0	478	338	0	140	0	200	19	0	181	0
FMNL2	0.0565032	314597	3	1	0	0	1	0	9	1	0	3	5	0	0	0	0	0	13	1	0	12	0	49	17	0	22	10	0	0	0	0	0
SGSM1	0.0565032	121409	3	5	4	0	1	0	1	0	0	1	0	5	3	0	2	0	29	5	9	15	0	6	2	1	3	0	31	17	0	14	0
LNPK	0.0565032	78947	3	5	4	0	1	0	0	0	0	0	0	0	0	0	0	0	56	45	0	11	0	1	0	0	1	0	0	0	0	0	0
ZNF33A	0.0565032	54438	3	0	0	0	0	0	0	0	0	0	0	6	0	0	6	0	5	2	0	3	0	1	0	0	1	0	22	0	0	22	0
ENAH	0.0565032	166307	3	6	1	0	5	0	0	0	0	0	0	3	3	0	0	0	54	14	0	40	0	6	0	0	6	0	16	15	0	1	0
SLCO3A1	0.0564963	318324	3	27	1	0	26	0	41	0	0	41	0	0	0	0	0	0	263	19	0	244	0	426	7	3	416	0	4	4	0	0	0
SLC39A10	0.0564963	161725	3	3	0	0	3	0	10	1	0	9	0	0	0	0	0	0	34	6	0	28	0	72	0	0	72	0	4	0	0	4	0
BBS5	0.0564963	27477	3	30	3	0	27	0	2	0	0	2	0	8	2	0	6	0	251	25	0	226	0	29	2	0	27	0	57	13	0	44	0
SH3PXD2A	0.0564963	261516	3	0	0	0	0	0	1	0	0	1	0	3	0	0	3	0	8	1	0	7	0	5	4	0	1	0	55	1	1	53	0
CRYL1	0.0564963	122190	3	10	0	0	10	0	0	0	0	0	0	1	1	0	0	0	117	12	0	105	0	14	0	4	10	0	12	6	1	5	0
GABRA4	0.0564011	75507	3	1	1	0	0	0	1	0	0	1	0	1	0	0	1	0	2	2	0	0	0	1	0	0	1	0	6	0	0	6	0
SRGAP1	0.0564011	317928	3	8	2	0	6	0	1	1	0	0	0	1	0	0	1	0	72	5	1	66	0	15	7	1	7	0	1	0	0	1	0
KCNMB3	0.0564011	26908	3	2	1	0	1	0	0	0	0	0	0	1	0	0	1	0	39	8	1	30	0	1	0	0	1	0	6	2	2	2	0
PPP1R13B	0.0564011	113838	3	0	0	0	0	0	0	0	0	0	0	4	0	0	4	0	3	2	0	1	0	2	0	1	1	0	43	1	1	41	0
RPH3AL	0.0563992	173865	3	215	37	15	163	0	421	102	18	301	0	65	37	0	28	0	1768	303	110	1341	14	3414	731	143	2540	0	575	311	3	261	0
COL21A1	0.0563992	337504	3	0	0	0	0	0	43	1	0	42	0	4	1	0	3	0	11	3	0	8	0	331	15	0	316	0	19	4	0	15	0
MFAP3	0.0563992	181541	3	0	0	0	0	0	3	3	0	0	0	0	0	0	0	0	4	0	0	4	0	21	21	0	0	0	4	2	0	2	0
PIK3C2G	0.0563992	400802	3	7	1	0	6	0	3	3	0	0	0	4	0	0	4	0	42	12	0	30	0	26	16	0	10	0	20	7	0	13	0
FGFR2	0.0563992	120124	3	2	0	0	2	0	2	0	0	2	0	0	0	0	0	0	7	1	0	6	0	12	0	0	12	0	5	2	0	3	0
IL32	0.0563047	16895	3	1	0	0	1	0	11	0	1	10	0	34	6	0	28	0	19	10	0	9	0	99	9	4	86	0	228	41	3	184	0
MICAL2	0.0563047	169781	3	2	0	0	2	0	3	0	0	3	0	1	0	0	1	0	57	2	0	55	0	23	0	1	22	0	0	0	0	0	0
OTUB1	0.0563047	15958	3	0	0	0	0	0	1	1	0	0	0	2	2	0	0	0	14	9	2	3	0	0	0	0	0	0	9	5	0	4	0
PIAS1	0.0563047	144424	3	3	3	0	0	0	1	0	0	1	0	2	0	0	2	0	30	15	1	14	0	2	0	1	1	0	32	14	0	18	0
NEDD9	0.0563047	199050	3	1	0	0	1	0	1	0	1	0	0	4	0	0	4	0	3	1	0	2	0	3	0	0	3	0	15	2	0	13	0
PTPN13	0.0563047	220856	3	0	0	0	0	0	1	0	0	1	0	10	1	0	9	0	2	2	0	0	0	3	1	0	2	0	73	8	0	65	0
SFMBT2	0.0563047	252862	3	9	1	0	8	0	1	0	0	1	0	5	2	0	3	0	41	3	1	37	0	24	10	1	13	0	81	31	0	50	0
PCDH17	0.0563047	97501	3	0	0	0	0	0	0	0	0	0	0	2	2	0	0	0	5	0	0	5	0	1	1	0	0	0	43	15	0	28	0
PSMD5	0.0563047	27488	3	0	0	0	0	0	0	0	0	0	0	0	0	0	0	0	6	3	1	2	0	1	1	0	0	0	2	1	0	1	0
DYSF	0.0562953	233046	3	1	1	0	0	0	17	2	0	15	0	18	11	0	7	0	8	4	1	3	0	162	7	1	154	0	73	38	0	35	0
THSD4	0.0562953	686431	3	0	0	0	0	0	10	3	0	7	0	0	0	0	0	0	4	0	0	4	0	82	11	1	70	0	5	1	0	4	0
MVP	0.0562953	27645	3	7	1	0	6	0	3	0	0	3	0	0	0	0	0	0	67	8	2	57	0	60	1	0	59	0	0	0	0	0	0
ADAMTS6	0.0562953	333184	3	2	0	0	2	0	1	0	0	1	0	1	0	0	1	0	8	2	0	6	0	25	2	1	22	0	7	0	1	6	0
PCSK7	0.0562953	27742	3	1	1	0	0	0	0	0	0	0	0	5	0	0	5	0	16	7	0	9	0	1	0	0	1	0	17	7	0	10	0
ZNF385C	0.0562953	72834	3	0	0	0	0	0	0	0	0	0	0	1	0	0	1	0	8	7	1	0	0	1	1	0	0	0	5	2	1	2	0
MAN1A1	0.0562953	172552	3	2	0	0	2	0	0	0	0	0	0	0	0	0	0	0	2	0	1	1	0	5	0	0	3	2	1	0	0	1	0
NEO1	0.0562953	253496	3	3	0	1	2	0	0	0	0	0	0	1	0	0	1	0	8	1	0	7	0	7	0	0	7	0	10	7	0	3	0
RPN1	0.0562953	61105	3	11	2	0	9	0	0	0	0	0	0	1	0	0	1	0	99	11	0	88	0	24	0	5	19	0	17	0	7	10	0
MAPK6	0.0562007	115266	3	0	0	0	0	0	1	0	0	1	0	3	0	0	3	0	2	0	0	2	0	7	1	0	6	0	69	2	0	67	0
SLC43A2	0.0562007	59573	3	4	3	0	1	0	1	1	0	0	0	22	9	0	13	0	32	9	0	23	0	7	4	0	3	0	106	63	0	43	0
SRGAP3	0.0562007	350005	3	0	0	0	0	0	1	0	0	1	0	0	0	0	0	0	3	2	0	0	1	10	1	0	9	0	1	1	0	0	0
MYO1C	0.0562007	28714	3	67	27	0	40	0	1	0	0	1	0	14	8	0	6	0	601	243	3	355	0	20	0	0	20	0	31	22	0	9	0
NAA11	0.0562007	100356	3	1	0	0	1	0	0	0	0	0	0	0	0	0	0	0	6	0	1	5	0	6	0	1	5	0	6	5	1	0	0
ARHGEF10	0.0562	134665	3	141	78	1	62	0	77	13	0	64	0	86	57	0	29	0	1034	587	2	445	0	663	151	1	511	0	729	421	0	308	0
ITGA9	0.0562	371399	3	1	1	0	0	0	20	6	0	14	0	4	0	0	4	0	13	7	0	6	0	141	30	3	108	0	43	2	0	41	0
MTSS1	0.0562	177639	3	16	1	0	15	0	3	0	1	2	0	1	1	0	0	0	165	25	0	140	0	24	2	2	20	0	13	8	0	5	0
ITPKB	0.0562	107633	3	41	0	0	41	0	0	0	0	0	0	2	2	0	0	0	325	7	1	317	0	1	1	0	0	0	13	13	0	0	0
SLC35F3	0.0560967	419583	3	0	0	0	0	0	55	1	0	54	0	3	1	0	2	0	9	4	1	4	0	421	13	0	408	0	45	2	0	43	0
DLGAP1	0.0560967	959303	3	3	0	0	3	0	19	5	0	14	0	74	1	0	73	0	18	2	0	16	0	198	31	5	162	0	539	1	0	538	0
TACC2	0.0560967	265351	3	0	0	0	0	0	1	0	0	1	0	0	0	0	0	0	5	0	0	5	0	27	2	0	25	0	13	5	0	8	0
TRIO	0.0560022	388426	3	1	1	0	0	0	15	3	0	12	0	63	3	0	60	0	26	18	0	8	0	101	17	1	83	0	544	33	5	506	0
CDH10	0.0560022	157878	3	1	0	0	1	0	3	0	0	3	0	1	1	0	0	0	2	0	0	2	0	26	0	0	25	1	13	12	0	1	0
FUT9	0.0560022	199628	3	1	0	0	1	0	2	1	0	1	0	2	1	1	0	0	5	0	0	5	0	30	4	1	25	0	8	4	4	0	0
CDH11	0.0560022	182359	3	1	0	0	1	0	1	0	0	1	0	75	11	0	64	0	23	5	1	17	0	6	0	0	6	0	553	90	0	463	0
GPR160	0.0560022	47474	3	0	0	0	0	0	0	0	0	0	0	3	1	1	1	0	3	2	0	1	0	1	1	0	0	0	31	2	18	11	0
ZNF468	0.0560022	19641	3	5	2	0	3	0	0	0	0	0	0	11	5	5	1	0	40	16	0	24	0	6	0	0	6	0	58	21	16	21	0
PTHLH	0.0559991	14621	3	3	0	0	3	0	8	0	0	8	0	2	0	0	2	0	15	0	0	15	0	45	0	0	45	0	34	1	1	32	0
MATN2	0.0559991	167876	3	5	4	0	1	0	2	1	0	1	0	7	5	0	2	0	14	12	0	2	0	1	1	0	0	0	101	68	2	31	0
TM9SF4	0.0559991	57752	3	0	0	0	0	0	1	0	0	1	0	22	2	0	20	0	7	4	0	3	0	18	2	0	16	0	206	6	0	200	0
FN1	0.0559991	75732	3	1	1	0	0	0	0	0	0	0	0	5	1	0	4	0	8	0	0	8	0	1	0	0	1	0	74	4	1	69	0
GLP1R	0.0559991	38945	3	5	1	0	4	0	0	0	0	0	0	0	0	0	0	0	27	4	0	23	0	2	0	2	0	0	37	4	1	32	0
WDR47	0.0559991	71899	3	14	2	0	12	0	0	0	0	0	0	11	4	0	7	0	94	25	0	69	0	2	0	0	2	0	123	40	2	81	0
C16orf62	0.0559991	145923	3	4	2	0	2	0	0	0	0	0	0	0	0	0	0	0	11	5	3	3	0	5	0	0	5	0	0	0	0	0	0
PACRG	0.0559039	588360	3	5	0	1	4	0	12	3	0	9	0	22	0	0	22	0	30	1	1	28	0	54	18	0	36	0	171	7	0	164	0
PLA2G6	0.0559039	94195	3	4	0	0	4	0	9	0	0	9	0	6	3	0	3	0	33	0	0	33	0	64	4	0	60	0	57	32	0	25	0
SCD5	0.0559039	169318	3	0	0	0	0	0	6	0	0	6	0	2	1	0	1	0	1	0	0	1	0	59	0	0	59	0	7	1	0	6	0
PHKB	0.0559039	240248	3	0	0	0	0	0	1	1	0	0	0	0	0	0	0	0	4	1	0	3	0	6	5	0	1	0	3	1	0	2	0
GNG2	0.0559039	153147	3	2	1	0	1	0	1	0	0	1	0	5	0	0	5	0	28	5	0	23	0	26	2	0	24	0	21	0	0	21	0
TFEB	0.0559039	52281	3	1	1	0	0	0	0	0	0	0	0	1	0	0	1	0	7	5	0	2	0	1	1	0	0	0	9	2	0	7	0
ETV6	0.0559039	245548	3	0	0	0	0	0	0	0	0	0	0	0	0	0	0	0	1	1	0	0	0	5	5	0	0	0	6	4	0	2	0
GNGT1	0.0558982	319692	3	1	0	0	1	0	6	3	0	3	0	2	1	0	1	0	7	2	0	5	0	55	23	1	31	0	1	0	1	0	0
KANK4	0.0558982	82435	3	3	0	0	3	0	2	0	0	2	0	0	0	0	0	0	36	2	0	34	0	13	5	0	8	0	3	2	0	1	0
RFWD2	0.0558982	262662	3	4	2	0	2	0	1	0	0	1	0	1	0	0	1	0	43	2	2	39	0	21	14	1	6	0	12	1	1	10	0
PLEKHG5	0.0558982	53865	3	4	2	0	2	0	0	0	0	0	0	2	1	0	1	0	8	3	0	5	0	1	1	0	0	0	3	2	0	1	0
SERPINB7	0.0558982	52441	3	1	0	0	1	0	0	0	0	0	0	0	0	0	0	0	6	4	0	2	0	6	3	0	3	0	0	0	0	0	0
CHODL	0.0558036	366110	3	11	1	0	10	0	34	3	0	31	0	1	1	0	0	0	106	13	1	92	0	206	1	1	204	0	21	14	0	7	0
NLRP4	0.0558036	45053	3	13	0	1	12	0	26	3	0	23	0	46	5	0	41	0	166	4	2	160	0	215	92	0	123	0	370	98	1	271	0
SPOCK3	0.0558036	501412	3	150	4	34	112	0	20	3	0	16	1	5	0	0	5	0	1241	27	299	915	0	155	8	0	140	7	41	4	0	37	0
EIF2B3	0.0558036	136200	3	19	4	0	15	0	4	0	0	4	0	6	1	0	5	0	143	35	0	108	0	49	0	0	49	0	61	4	0	57	0
TMEM266	0.0558036	169284	3	0	0	0	0	0	1	0	0	1	0	2	0	0	2	0	3	3	0	0	0	2	0	0	2	0	7	2	0	5	0
KCNC1	0.0558036	122030	3	1	0	0	1	0	0	0	0	0	0	2	1	0	1	0	36	1	0	35	0	1	1	0	0	0	10	6	0	4	0
MUTYH	0.0558036	9493	3	5	2	0	3	0	0	0	0	0	0	2	0	0	2	0	27	6	0	21	0	1	0	0	1	0	22	4	1	17	0
SERGEF	0.0558036	225114	3	0	0	0	0	0	0	0	0	0	0	2	1	0	1	0	3	2	0	1	0	1	1	0	0	0	12	5	0	7	0
STX16	0.0558036	28273	3	1	1	0	0	0	0	0	0	0	0	8	0	0	8	0	19	9	0	10	0	1	1	0	0	0	101	1	0	100	0
ZNF200	0.0557982	13896	3	34	5	1	28	0	12	1	0	11	0	16	1	0	15	0	257	44	6	207	0	73	5	0	68	0	87	6	1	80	0
PPP2R2B	0.0557982	503638	3	0	0	0	0	0	6	1	0	5	0	4	4	0	0	0	1	0	0	1	0	37	7	0	30	0	24	17	0	7	0
ZNF365	0.0557982	297819	3	42	4	0	38	0	3	0	0	3	0	2	0	0	2	0	422	38	0	384	0	7	0	0	7	0	20	3	0	17	0
ZSCAN5A	0.055703	95032	3	21	13	0	8	0	13	2	0	11	0	8	1	0	7	0	156	80	1	75	0	86	30	0	56	0	26	8	0	18	0
KIAA1257	0.055703	92824	3	1	0	0	1	0	8	2	0	6	0	1	0	1	0	0	7	0	2	5	0	34	15	0	19	0	6	3	1	2	0
AC006116.20	0.055703	37681	3	26	15	0	11	0	8	0	0	8	0	7	1	0	6	0	193	96	1	96	0	41	8	0	33	0	24	8	0	16	0
RP11-723O4.6	0.055703	54285	3	1	0	0	1	0	7	2	0	5	0	2	0	1	1	0	7	0	2	5	0	34	15	0	19	0	2	1	1	0	0
CCDC7	0.055703	436734	3	1	0	0	1	0	4	0	0	4	0	0	0	0	0	0	10	2	1	7	0	45	4	0	40	1	3	3	0	0	0
CHN2	0.055703	391950	3	0	0	0	0	0	3	0	0	3	0	3	0	1	2	0	2	1	0	1	0	32	6	0	26	0	31	7	3	21	0
C20orf194	0.055703	158320	3	5	1	2	2	0	2	0	0	2	0	4	2	0	2	0	17	6	1	10	0	27	1	0	26	0	23	12	1	10	0
STXBP5L	0.055703	516689	3	0	0	0	0	0	1	1	0	0	0	1	0	0	1	0	7	4	0	3	0	5	3	0	2	0	12	3	0	9	0
HK2	0.055703	59371	3	4	1	0	3	0	0	0	0	0	0	1	0	0	1	0	18	7	0	11	0	8	0	0	8	0	0	0	0	0	0
PDPK1	0.0556996	65224	3	7	4	0	3	0	0	0	0	0	0	2	2	0	0	0	29	16	0	13	0	3	1	0	2	0	49	14	4	31	0
COL4A2	0.0555973	207215	3	60	0	1	59	0	66	13	0	53	0	1	0	0	1	0	529	17	4	508	0	485	87	3	395	0	44	11	1	32	0
NEGR1	0.0555973	886794	3	0	0	0	0	0	32	2	1	29	0	7	0	0	7	0	5	1	0	4	0	213	5	3	205	0	60	0	0	60	0
PRKCE	0.0555973	536645	3	5	0	0	5	0	5	0	0	5	0	0	0	0	0	0	36	4	1	31	0	32	11	0	21	0	10	0	0	10	0
DZIP1	0.0555973	64943	3	4	2	0	2	0	1	0	1	0	0	0	0	0	0	0	9	4	5	0	0	0	0	0	0	0	9	2	0	7	0
HTRA4	0.0555973	14498	3	2	0	0	2	0	0	0	0	0	0	5	0	0	5	0	7	0	0	7	0	1	0	0	1	0	60	3	0	57	0
NFKBIZ	0.0555973	33031	3	12	0	0	12	0	0	0	0	0	0	1	0	0	1	0	47	5	1	41	0	1	0	1	0	0	8	1	1	6	0
COLEC12	0.0555973	183735	3	3	2	1	0	0	0	0	0	0	0	94	26	0	68	0	25	3	5	17	0	9	4	0	5	0	818	245	1	572	0
CUX1	0.0555955	468053	3	6	2	0	4	0	4	3	0	1	0	4	0	0	4	0	31	2	0	29	0	28	15	0	10	3	48	9	0	39	0
ATP7B	0.0555955	81689	3	18	5	0	13	0	1	0	0	1	0	4	1	0	3	0	207	81	0	126	0	9	0	0	9	0	26	6	0	20	0
STX1A	0.0555955	20453	3	2	0	0	2	0	0	0	0	0	0	4	3	0	1	0	32	7	3	22	0	2	1	1	0	0	44	26	1	17	0
WDR49	0.0555955	175299	3	2	1	0	1	0	0	0	0	0	0	0	0	0	0	0	15	3	1	11	0	3	0	1	2	0	3	0	0	3	0
CLSTN3	0.0555955	28692	3	1	0	0	1	0	0	0	0	0	0	11	3	0	8	0	20	0	1	19	0	6	0	0	6	0	138	49	0	89	0
WLS	0.0555955	134647	3	2	0	0	2	0	0	0	0	0	0	4	4	0	0	0	15	1	0	14	0	7	3	3	1	0	1	0	0	1	0
PPP2R2A	0.0555955	81189	3	13	3	0	10	0	0	0	0	0	0	19	0	0	19	0	139	11	1	127	0	8	0	0	8	0	168	0	2	166	0
NRAP	0.0555009	74461	3	0	0	0	0	0	3	1	0	2	0	0	0	0	0	0	13	0	0	11	2	21	0	0	21	0	5	4	0	1	0
DIS3L2	0.0555009	383105	3	89	63	0	26	0	2	2	0	0	0	3	0	0	3	0	712	493	0	219	0	10	4	0	6	0	24	4	1	19	0
SGSM2	0.0553969	43550	3	1	1	0	0	0	14	7	0	7	0	3	2	0	1	0	9	4	1	4	0	65	40	0	25	0	91	7	9	75	0
CTNNA1	0.0553969	324067	3	0	0	0	0	0	3	2	0	1	0	0	0	0	0	0	3	3	0	0	0	7	6	0	1	0	1	1	0	0	0
MBNL2	0.0553969	172686	3	3	3	0	0	0	3	0	0	3	0	5	0	0	5	0	6	4	0	2	0	44	3	0	41	0	38	0	0	30	8
EIF4E3	0.0553969	78208	3	0	0	0	0	0	0	0	0	0	0	1	0	0	1	0	4	2	0	2	0	1	0	0	1	0	3	0	0	3	0
MAPKAP1	0.0553964	269841	3	2	0	0	2	0	3	0	0	3	0	0	0	0	0	0	29	5	0	24	0	23	2	0	21	0	28	2	1	25	0
CYP7B1	0.0553964	210998	3	1	1	0	0	0	1	0	0	1	0	0	0	0	0	0	7	3	0	4	0	6	2	0	4	0	1	1	0	0	0
PDZD2	0.0553964	471521	3	0	0	0	0	0	1	1	0	0	0	8	1	0	7	0	2	1	0	1	0	21	17	1	3	0	45	5	9	31	0
RELN	0.0553964	517732	3	0	0	0	0	0	0	0	0	0	0	1	0	0	1	0	0	0	0	0	0	8	2	1	5	0	18	5	0	13	0
TUBA4A	0.0553964	27832	3	0	0	0	0	0	0	0	0	0	0	2	0	0	2	0	26	3	0	23	0	10	0	0	10	0	9	1	0	8	0
TUBA4B	0.0553964	18833	3	0	0	0	0	0	0	0	0	0	0	2	0	0	2	0	26	3	0	23	0	10	0	0	10	0	9	1	0	8	0
FAM53A	0.0553022	66387	3	81	19	1	61	0	8	2	0	6	0	32	1	0	31	0	725	182	13	530	0	55	14	1	40	0	253	25	0	228	0
TMEM184B	0.0553022	53743	3	13	0	0	13	0	4	2	0	2	0	2	1	0	1	0	98	5	0	93	0	38	24	0	14	0	23	9	0	14	0
BTBD11	0.0553022	341229	3	1	0	0	1	0	2	2	0	0	0	0	0	0	0	0	33	0	0	33	0	20	17	0	3	0	9	1	1	7	0
CDK19	0.0553022	205980	3	1	0	0	1	0	2	0	0	2	0	1	0	0	1	0	6	1	0	5	0	29	0	2	27	0	17	4	0	13	0
LGMN	0.0553022	44895	3	57	0	0	57	0	1	1	0	0	0	11	5	0	6	0	448	5	2	441	0	2	2	0	0	0	40	16	0	24	0
CPNE4	0.0553013	751848	3	4	3	0	1	0	53	2	2	49	0	0	0	0	0	0	27	21	0	6	0	461	12	2	447	0	8	1	0	7	0
LRP5	0.0553013	136666	3	17	0	1	16	0	3	0	0	3	0	14	0	0	14	0	118	5	9	104	0	33	1	0	32	0	110	5	0	105	0
HCRTR2	0.0553013	176160	3	2	1	0	1	0	1	0	0	1	0	1	1	0	0	0	9	4	0	5	0	26	1	0	25	0	19	0	0	19	0
MAD1L1	0.0551982	417450	3	9	2	0	7	0	56	14	0	42	0	65	7	1	57	0	108	4	0	104	0	478	106	4	368	0	628	70	7	551	0
MCMDC2	0.0551982	50934	3	3	0	0	3	0	0	0	0	0	0	0	0	0	0	0	13	9	0	4	0	1	1	0	0	0	1	1	0	0	0
CFAP61	0.0551956	304084	3	6	0	0	6	0	80	3	0	77	0	8	0	0	8	0	83	1	0	82	0	548	34	2	512	0	52	1	1	50	0
PLCL2	0.0551956	287943	3	0	0	0	0	0	16	0	0	16	0	10	2	0	8	0	2	0	0	2	0	137	4	0	133	0	123	68	0	55	0
KIF13A	0.0551956	228440	3	2	0	0	2	0	13	1	0	12	0	0	0	0	0	0	17	5	0	12	0	47	0	0	47	0	12	3	0	9	0
ZMAT3	0.0551956	55056	3	0	0	0	0	0	2	1	0	1	0	2	1	0	1	0	1	1	0	0	0	9	5	0	4	0	39	8	1	30	0
TESK2	0.0551956	147190	3	5	2	0	3	0	0	0	0	0	0	7	1	0	6	0	28	6	0	22	0	2	1	0	1	0	45	6	2	37	0
C10orf67	0.0551035	142040	3	0	0	0	0	0	13	1	0	12	0	0	0	0	0	0	14	6	0	8	0	106	0	0	106	0	5	3	0	2	0
GALNTL6	0.0551005	1229305	3	1	0	0	1	0	8	2	0	6	0	1	0	0	1	0	17	4	0	13	0	68	11	1	56	0	30	0	1	29	0
PTGER3	0.0551005	195455	3	0	0	0	0	0	1	1	0	0	0	0	0	0	0	0	9	2	0	7	0	4	2	0	2	0	2	1	0	1	0
CGGBP1	0.0551005	97798	3	1	1	0	0	0	0	0	0	0	0	0	0	0	0	0	6	6	0	0	0	4	0	0	4	0	13	2	0	11	0
ZNF654	0.0551005	85391	3	1	1	0	0	0	0	0	0	0	0	0	0	0	0	0	6	6	0	0	0	4	0	0	4	0	13	2	0	11	0
PTPRG	0.0549994	736044	3	5	0	0	5	0	18	2	1	15	0	0	0	0	0	0	50	0	0	50	0	184	14	1	169	0	0	0	0	0	0
SLC27A6	0.0549994	188062	3	3	0	0	3	0	2	1	0	1	0	0	0	0	0	0	2	2	0	0	0	2	0	0	2	0	1	1	0	0	0
DEC1	0.0549994	260826	3	34	11	0	23	0	2	0	0	2	0	6	0	0	6	0	236	76	0	160	0	17	0	0	17	0	56	3	0	53	0
ZNF577	0.0549994	83160	3	5	3	1	1	0	1	1	0	0	0	0	0	0	0	0	45	23	14	8	0	2	0	1	1	0	4	1	2	1	0
NLRP5	0.0549994	62087	3	71	6	0	65	0	0	0	0	0	0	26	15	0	11	0	540	155	0	385	0	21	8	1	12	0	196	99	1	96	0
KIAA1549L	0.0549949	132030	3	6	3	0	3	0	3	1	0	2	0	0	0	0	0	0	37	21	0	16	0	20	4	0	16	0	2	1	0	1	0
ALX4	0.0549949	49722	3	7	0	0	7	0	1	1	0	0	0	2	0	0	2	0	43	4	0	39	0	4	1	0	3	0	28	2	0	26	0
PDE3B	0.0549949	228321	3	2	0	0	2	0	1	0	0	1	0	1	0	0	1	0	9	3	0	6	0	5	0	0	5	0	3	3	0	0	0
DNM1	0.0549949	63591	3	10	7	0	3	0	0	0	0	0	0	3	1	0	2	0	64	37	3	24	0	1	0	0	1	0	33	29	0	4	0
PPFIBP1	0.0549949	172133	3	6	0	0	6	0	0	0	0	0	0	1	0	0	1	0	14	0	1	13	0	2	0	1	1	0	24	0	0	24	0
SLC23A2	0.0549949	157937	3	33	0	0	33	0	0	0	0	0	0	4	2	0	2	0	247	1	4	242	0	2	1	1	0	0	28	9	1	18	0
CDK5RAP2	0.0548998	191301	3	1	0	0	1	0	3	3	0	0	0	0	0	0	0	0	6	1	0	5	0	6	4	1	1	0	5	2	1	2	0
P2RX7	0.0548998	55213	3	11	2	0	9	0	1	1	0	0	0	27	1	0	26	0	102	4	1	97	0	1	1	0	0	0	200	5	0	195	0
YLPM1	0.0548998	96069	3	10	0	0	10	0	1	0	0	1	0	2	2	0	0	0	89	2	0	87	0	1	0	0	1	0	28	20	0	8	0
DNAH3	0.0548998	226330	3	1	0	0	1	0	1	0	0	1	0	5	1	0	4	0	18	0	1	17	0	13	3	0	10	0	45	2	0	43	0
CASP7	0.0548998	51745	3	3	1	0	2	0	0	0	0	0	0	0	0	0	0	0	26	0	0	26	0	1	0	0	1	0	4	4	0	0	0
MYPN	0.0548998	105900	3	5	0	0	5	0	0	0	0	0	0	10	2	0	8	0	43	8	0	35	0	4	4	0	0	0	30	0	13	17	0
PLCB1	0.0548953	891109	3	3	0	0	3	0	16	1	1	14	0	4	1	0	3	0	34	1	0	33	0	158	25	4	129	0	32	16	0	16	0
CAPN8	0.0548953	127727	3	57	0	0	57	0	11	6	0	5	0	2	1	0	1	0	450	6	0	444	0	82	27	5	50	0	8	2	0	6	0
KIAA0556	0.0548953	230217	3	0	0	0	0	0	6	0	1	5	0	15	8	0	7	0	6	0	0	6	0	44	0	0	44	0	140	77	0	63	0
MYO18B	0.0548953	288897	3	0	0	0	0	0	4	0	0	4	0	0	0	0	0	0	0	0	0	0	0	17	0	0	17	0	1	0	0	1	0
WNK2	0.0548953	135656	3	1	0	0	1	0	2	0	0	2	0	0	0	0	0	0	4	3	0	1	0	7	0	0	7	0	1	1	0	0	0
GLI2	0.0548953	257030	3	3	1	0	2	0	1	1	0	0	0	8	3	0	5	0	42	1	0	41	0	13	6	0	7	0	58	19	1	38	0
PMM2	0.0548953	59281	3	12	3	0	9	0	0	0	0	0	0	5	5	0	0	0	114	23	1	90	0	14	8	2	4	0	31	15	3	13	0
GXYLT1	0.0548047	63034	3	1	1	0	0	0	3	1	0	2	0	2	2	0	0	0	26	1	0	25	0	5	0	0	5	0	14	3	0	11	0
TRPM6	0.0548047	165599	3	0	0	0	0	0	1	0	0	1	0	3	0	0	3	0	38	31	0	7	0	4	1	0	3	0	7	4	0	3	0
TAF3	0.0548047	198123	3	50	7	0	43	0	1	0	0	1	0	4	0	0	4	0	348	82	0	266	0	15	2	0	13	0	22	0	0	22	0
LAMB4	0.0548047	106808	3	2	0	0	2	0	0	0	0	0	0	39	2	0	37	0	22	6	0	16	0	6	0	0	6	0	370	9	1	360	0
GSK3B	0.0548047	273094	3	0	0	0	0	0	0	0	0	0	0	0	0	0	0	0	5	1	0	4	0	7	0	6	1	0	8	1	2	5	0
PIGN	0.0548006	281863	3	2	0	0	2	0	26	3	0	23	0	0	0	0	0	0	9	0	2	7	0	222	47	2	173	0	1	0	0	1	0
SLF2	0.0548006	52396	3	2	1	0	1	0	1	0	0	1	0	0	0	0	0	0	7	2	1	4	0	0	0	0	0	0	5	5	0	0	0
HOMER1	0.0548006	141581	3	36	11	0	25	0	1	1	0	0	0	1	0	0	1	0	222	60	0	162	0	10	3	0	7	0	11	0	1	10	0
FXN	0.0548006	64919	3	0	0	0	0	0	1	0	0	1	0	17	17	0	0	0	0	0	0	0	0	11	0	0	11	0	98	96	0	2	0
PTPRC	0.0548006	118612	3	0	0	0	0	0	0	0	0	0	0	4	0	0	4	0	34	0	0	34	0	1	0	0	1	0	39	0	1	38	0
LPL	0.0548006	65541	3	0	0	0	0	0	0	0	0	0	0	1	0	0	1	0	13	1	0	12	0	2	2	0	0	0	1	0	0	1	0
MTHFD1	0.0548006	75426	3	8	0	0	8	0	0	0	0	0	0	6	0	5	1	0	35	0	0	35	0	5	2	1	2	0	14	1	11	2	0
COL25A1	0.0546991	491936	3	11	11	0	0	0	8	0	0	8	0	4	0	1	3	0	67	47	0	20	0	53	2	1	50	0	32	1	3	28	0
POFUT2	0.0546991	23970	3	7	1	0	6	0	6	6	0	0	0	88	6	1	81	0	69	8	0	61	0	10	9	0	1	0	620	40	6	574	0
IFI44L	0.0546991	26223	3	0	0	0	0	0	6	0	0	6	0	0	0	0	0	0	18	10	0	8	0	29	0	0	29	0	2	0	0	2	0
SLC22A6	0.0546991	48598	3	4	1	3	0	0	5	3	0	2	0	6	2	0	4	0	18	3	6	9	0	32	28	0	4	0	49	17	0	32	0
C9orf135	0.0546991	85439	3	0	0	0	0	0	3	0	0	3	0	0	0	0	0	0	4	1	0	3	0	6	0	0	6	0	2	1	0	1	0
CNPY1	0.0546991	81244	3	82	12	2	68	0	1	0	0	1	0	6	2	0	4	0	565	90	20	455	0	1	0	0	1	0	48	23	0	25	0
NLGN1	0.0546965	890360	3	1	0	0	1	0	10	0	0	10	0	0	0	0	0	0	1	1	0	0	0	89	6	4	79	0	13	6	0	7	0
ADRA1A	0.0546965	119123	3	42	0	0	42	0	0	0	0	0	0	0	0	0	0	0	348	7	0	341	0	2	0	0	2	0	13	1	7	5	0
LHFPL3	0.054604	578576	3	0	0	0	0	0	48	7	5	36	0	0	0	0	0	0	4	0	0	4	0	343	16	20	307	0	7	1	0	6	0
CYB5R4	0.054604	107781	3	2	1	0	1	0	1	1	0	0	0	0	0	0	0	0	4	2	0	2	0	3	3	0	0	0	5	1	0	4	0
SLC5A12	0.054604	56408	3	3	1	0	2	0	1	0	0	1	0	0	0	0	0	0	46	14	4	28	0	32	0	5	27	0	3	1	0	2	0
LIFR	0.054604	131343	3	0	0	0	0	0	0	0	0	0	0	1	1	0	0	0	3	0	0	3	0	4	0	0	4	0	12	2	0	10	0
SNTG1	0.0546018	884329	3	1	1	0	0	0	17	5	0	12	0	6	0	0	6	0	14	0	0	14	0	62	10	0	52	0	44	0	0	44	0
SEMA6D	0.0546018	590122	3	3	0	0	3	0	8	0	0	8	0	1	0	0	1	0	35	16	0	19	0	64	5	1	58	0	7	2	1	4	0
OPN5	0.0546018	50798	3	7	2	0	5	0	2	0	0	2	0	0	0	0	0	0	34	1	0	33	0	7	0	0	7	0	2	0	0	2	0
EPB41L4A	0.0546018	276875	3	0	0	0	0	0	2	1	0	1	0	0	0	0	0	0	12	0	0	12	0	19	8	0	11	0	1	1	0	0	0
NEBL	0.0546018	394214	3	0	0	0	0	0	1	0	0	1	0	4	0	0	4	0	4	4	0	0	0	15	1	1	13	0	27	1	0	26	0
FERMT1	0.0546018	48699	3	1	0	0	1	0	0	0	0	0	0	2	0	0	2	0	2	2	0	0	0	1	0	0	1	0	14	3	1	10	0
SEC62	0.0546018	31638	3	20	1	0	19	0	0	0	0	0	0	0	0	0	0	0	194	25	0	169	0	1	0	0	1	0	3	2	0	1	0
POLR2M	0.0544984	76133	3	34	22	0	12	0	2	0	0	2	0	1	0	1	0	0	214	168	2	44	0	5	0	0	5	0	0	0	0	0	0
NTNG1	0.0544984	343451	3	0	0	0	0	0	2	2	0	0	0	3	0	0	3	0	0	0	0	0	0	7	0	2	5	0	5	0	0	5	0
RBM25	0.0544984	65113	3	6	3	1	2	0	2	1	1	0	0	4	2	0	2	0	34	6	2	26	0	7	4	3	0	0	53	20	0	33	0
TWSG1	0.0544984	67653	3	3	0	0	3	0	1	0	0	1	0	3	0	0	3	0	32	3	0	29	0	2	1	0	1	0	26	0	0	26	0
C4orf47	0.0544984	23577	3	1	1	0	0	0	1	0	0	1	0	4	1	0	3	0	7	3	0	4	0	3	0	0	3	0	22	4	0	18	0
LRRC31	0.0544984	30751	3	22	1	0	21	0	0	0	0	0	0	0	0	0	0	0	200	23	0	177	0	2	2	0	0	0	4	3	0	1	0
RNF213	0.0544977	137920	3	11	7	0	4	0	82	24	0	58	0	21	15	0	6	0	138	82	0	56	0	559	214	3	342	0	205	147	4	54	0
HHAT	0.0544977	348044	3	3	0	0	3	0	21	2	0	19	0	5	0	0	5	0	13	5	0	8	0	121	9	0	112	0	42	0	0	42	0
HAP1	0.0544977	16902	3	8	3	0	5	0	18	0	0	18	0	0	0	0	0	0	34	6	0	28	0	111	0	0	111	0	2	2	0	0	0
RAB17	0.0544977	27292	3	39	19	0	20	0	8	0	0	8	0	6	1	0	5	0	509	319	0	190	0	95	2	0	93	0	50	3	1	46	0
MAP3K5	0.0544977	235471	3	0	0	0	0	0	3	0	1	2	0	0	0	0	0	0	3	2	0	1	0	17	1	0	16	0	15	1	5	9	0
BHLHE41	0.0544977	5101	3	0	0	0	0	0	0	0	0	0	0	0	0	0	0	0	3	2	1	0	0	1	0	0	1	0	0	0	0	0	0
RPS5	0.0544977	8406	3	14	1	0	13	0	0	0	0	0	0	20	6	0	14	0	132	7	0	125	0	1	0	1	0	0	188	72	0	116	0
BLK	0.0544977	70603	3	3	1	0	2	0	0	0	0	0	0	7	3	0	4	0	20	10	0	10	0	3	2	1	0	0	27	14	1	12	0
ADAMTS16	0.0544034	179974	3	1	1	0	0	0	16	0	0	16	0	0	0	0	0	0	6	3	0	3	0	117	0	18	99	0	10	4	5	1	0
MBOAT1	0.0544034	110254	3	3	1	0	2	0	10	0	0	10	0	3	1	0	2	0	43	18	0	25	0	58	2	0	53	3	13	4	1	8	0
ADGRG7	0.0544034	85890	3	5	1	0	4	0	1	0	1	0	0	0	0	0	0	0	46	9	0	37	0	11	0	9	2	0	7	0	7	0	0
PLEKHA7	0.0544034	237126	3	4	0	0	4	0	1	1	0	0	0	19	0	0	19	0	32	1	0	31	0	15	3	0	12	0	237	6	0	231	0
PER2	0.0544034	46064	3	15	6	0	9	0	0	0	0	0	0	19	3	0	16	0	169	38	7	124	0	1	0	0	1	0	154	17	2	135	0
GPRC5D	0.0544034	11372	3	7	1	0	6	0	0	0	0	0	0	10	2	0	8	0	49	20	0	29	0	2	2	0	0	0	78	4	5	69	0
KHDRBS3	0.054403	199265	3	0	0	0	0	0	4	1	0	3	0	5	5	0	0	0	3	1	0	2	0	23	3	0	20	0	16	15	0	1	0
HTR7	0.054403	116875	3	1	0	1	0	0	0	0	0	0	0	1	0	0	1	0	7	0	7	0	0	4	3	1	0	0	3	2	0	1	0
GNPTAB	0.054403	85441	3	3	0	0	3	0	0	0	0	0	0	0	0	0	0	0	20	0	1	19	0	11	0	0	11	0	7	3	0	4	0
SPATA13	0.0542988	327269	3	0	0	0	0	0	27	0	1	26	0	14	2	0	12	0	22	6	0	16	0	223	11	0	212	0	118	29	0	89	0
EDIL3	0.0542988	444239	3	2	0	0	2	0	3	0	0	3	0	0	0	0	0	0	9	0	0	9	0	14	3	0	11	0	2	0	0	2	0
IQCE	0.0542988	55762	3	61	6	1	54	0	2	0	0	2	0	5	0	0	5	0	624	70	7	547	0	39	21	0	18	0	40	1	0	39	0
MMP16	0.0542988	296016	3	0	0	0	0	0	0	0	0	0	0	0	0	0	0	0	0	0	0	0	0	2	1	0	1	0	2	1	0	1	0
ABCC1	0.0542978	193497	3	1	0	0	1	0	48	0	0	48	0	16	0	0	16	0	11	2	0	9	0	386	13	1	372	0	121	1	2	118	0
SLC14A2	0.0542978	470691	3	0	0	0	0	0	9	6	0	3	0	0	0	0	0	0	2	0	2	0	0	71	51	1	19	0	3	3	0	0	0
DPF3	0.0542978	274820	3	0	0	0	0	0	2	0	0	2	0	5	4	1	0	0	0	0	0	0	0	17	2	0	15	0	23	10	2	11	0
DMXL2	0.0542978	175122	3	1	0	1	0	0	1	1	0	0	0	0	0	0	0	0	7	1	2	4	0	3	3	0	0	0	4	0	0	4	0
GLRA3	0.0542978	192400	3	0	0	0	0	0	1	0	0	1	0	3	0	0	3	0	8	0	0	8	0	7	2	0	5	0	4	1	0	3	0
ADAMTSL2	0.0542978	43355	3	11	2	0	9	0	1	0	0	1	0	46	5	0	41	0	50	7	0	43	0	13	1	0	12	0	359	56	0	303	0
RAB3IP	0.0542978	84523	3	1	0	0	1	0	0	0	0	0	0	9	0	0	9	0	8	2	0	6	0	2	1	0	1	0	123	2	0	121	0
SERINC5	0.0542978	144428	3	0	0	0	0	0	0	0	0	0	0	0	0	0	0	0	0	0	0	0	0	3	3	0	0	0	11	5	0	6	0
SNX9	0.0542041	244690	3	3	3	0	0	0	74	2	0	72	0	1	0	0	1	0	60	37	0	23	0	654	20	1	633	0	10	3	1	6	0
SPPL2B	0.0542041	26185	3	21	8	0	13	0	12	9	0	3	0	53	2	0	51	0	150	64	8	78	0	117	85	1	31	0	462	30	0	430	2
FGF18	0.0542041	37967	3	1	0	0	1	0	1	0	0	1	0	1	0	0	0	1	3	2	0	1	0	0	0	0	0	0	5	0	0	5	0
SLC2A7	0.0542041	23045	3	2	0	0	2	0	0	0	0	0	0	33	2	1	30	0	20	4	0	16	0	1	1	0	0	0	255	13	3	239	0
HIF3A	0.0542041	46387	3	0	0	0	0	0	0	0	0	0	0	11	6	0	5	0	43	12	4	27	0	2	0	0	2	0	87	39	0	48	0
RAB39A	0.0542041	34979	3	3	0	2	1	0	0	0	0	0	0	2	0	0	2	0	8	3	1	4	0	2	2	0	0	0	16	0	1	15	0
SIM2	0.0542041	50784	3	2	0	0	2	0	0	0	0	0	0	0	0	0	0	0	12	0	0	12	0	3	3	0	0	0	1	0	0	1	0
ALCAM	0.0542041	209991	3	0	0	0	0	0	0	0	0	0	0	1	0	0	1	0	4	1	0	3	0	5	2	0	3	0	10	2	1	7	0
PIK3R1	0.0542028	86101	3	0	0	0	0	0	10	0	0	10	0	0	0	0	0	0	51	3	5	43	0	66	2	0	64	0	2	1	0	1	0
ITGA1	0.0542028	171314	3	4	0	0	4	0	2	0	0	2	0	1	0	0	1	0	41	0	0	41	0	30	10	0	20	0	19	0	0	19	0
NTN4	0.0542028	133345	3	4	0	0	4	0	1	1	0	0	0	25	3	0	22	0	69	6	1	62	0	8	8	0	0	0	160	13	0	147	0
HSPG2	0.0542028	109434	3	5	0	0	5	0	0	0	0	0	0	0	0	0	0	0	67	8	0	59	0	1	0	1	0	0	3	0	1	2	0
CYFIP2	0.0542028	129454	3	2	0	0	2	0	0	0	0	0	0	1	0	0	1	0	6	0	0	6	0	3	0	0	3	0	4	0	0	4	0
NCK2	0.0540999	149377	3	0	0	0	0	0	18	1	0	17	0	11	0	0	11	0	9	3	0	6	0	119	3	0	116	0	89	2	0	87	0
TBC1D14	0.0540999	121311	3	10	3	0	7	0	14	0	0	14	0	6	2	1	3	0	77	19	0	58	0	73	7	0	66	0	79	22	5	52	0
VSIG10	0.0540999	72264	3	1	0	0	1	0	4	0	0	4	0	0	0	0	0	0	1	0	0	1	0	87	5	1	81	0	5	3	0	2	0
SIM1	0.0540999	79914	3	1	0	0	1	0	2	2	0	0	0	31	1	0	30	0	11	4	0	7	0	55	51	0	4	0	282	7	0	275	0
HHLA1	0.0540999	49673	3	0	0	0	0	0	0	0	0	0	0	5	0	0	5	0	11	4	0	7	0	1	1	0	0	0	15	2	0	13	0
SF3A2	0.0540999	10885	3	33	12	0	21	0	0	0	0	0	0	68	11	0	57	0	209	61	10	138	0	2	0	0	2	0	580	114	1	463	2
ALPK3	0.0540999	56802	3	1	1	0	0	0	0	0	0	0	0	27	0	0	27	0	9	5	0	4	0	5	0	0	5	0	229	9	0	220	0
OFCC1	0.0540972	615498	3	3	0	0	3	0	4	1	0	3	0	2	2	0	0	0	33	4	1	28	0	25	3	1	21	0	7	2	0	5	0
IL33	0.0540972	42197	3	1	1	0	0	0	2	0	0	2	0	24	0	23	1	0	6	0	2	4	0	31	7	1	23	0	181	1	153	27	0
SCN8A	0.0540972	222598	3	0	0	0	0	0	1	0	0	1	0	1	0	0	1	0	16	12	0	4	0	3	2	0	1	0	17	1	0	16	0
PLCL1	0.0540022	767879	3	1	0	0	1	0	13	1	0	12	0	1	1	0	0	0	8	3	0	5	0	87	12	0	75	0	1	0	0	1	0
NPL	0.0540022	41091	3	3	3	0	0	0	1	1	0	0	0	0	0	0	0	0	20	11	0	9	0	3	2	0	1	0	10	1	0	9	0
SLC7A7	0.0540022	56598	3	18	8	0	10	0	0	0	0	0	0	0	0	0	0	0	110	28	0	80	2	3	3	0	0	0	30	3	0	27	0
MTUS1	0.0540022	156845	3	3	1	0	2	0	0	0	0	0	0	8	3	0	5	0	12	6	0	6	0	4	4	0	0	0	84	42	0	42	0
STX8	0.0539956	326120	3	1	1	0	0	0	12	0	0	12	0	19	0	2	17	0	13	8	0	5	0	90	10	5	75	0	92	3	1	88	0
L3MBTL4	0.0539956	460531	3	1	0	0	1	0	7	3	0	4	0	3	1	0	2	0	3	2	0	1	0	52	28	0	24	0	22	0	0	22	0
ALDH7A1	0.0539956	64218	3	1	1	0	0	0	1	0	0	1	0	6	3	0	3	0	2	1	0	1	0	8	1	0	7	0	79	14	1	64	0
NPM1	0.0539009	24021	3	1	0	0	1	0	0	0	0	0	0	1	0	0	1	0	2	1	0	1	0	1	1	0	0	0	5	0	0	5	0
EGR2	0.0538967	107904	3	2	0	0	2	0	13	0	0	13	0	5	3	0	2	0	17	0	0	17	0	75	3	0	72	0	11	5	0	6	0
MDGA1	0.0538967	68627	3	42	0	0	42	0	6	0	0	6	0	15	3	0	12	0	237	0	0	237	0	71	0	0	71	0	119	32	2	85	0
DNASE1	0.0538967	68415	3	3	2	0	1	0	3	0	0	3	0	0	0	0	0	0	19	12	0	7	0	15	6	1	8	0	3	3	0	0	0
TMCO4	0.0538967	117732	3	1	0	0	1	0	0	0	0	0	0	0	0	0	0	0	11	0	0	11	0	1	0	0	1	0	6	0	0	6	0
ZCCHC4	0.0538967	57598	3	0	0	0	0	0	0	0	0	0	0	8	0	1	7	0	7	5	0	2	0	1	1	0	0	0	114	0	4	110	0
TRAP1	0.0538967	51626	3	6	2	0	4	0	0	0	0	0	0	1	0	0	1	0	32	17	0	15	0	4	3	1	0	0	7	2	0	5	0
TOPAZ1	0.0538017	90212	3	0	0	0	0	0	1	0	0	1	0	3	0	3	0	0	1	0	0	1	0	4	0	0	4	0	8	0	5	3	0
FRMD8	0.0538017	26926	3	6	2	0	4	0	0	0	0	0	0	23	1	0	22	0	34	16	2	16	0	1	1	0	0	0	176	7	0	169	0
NOVA1	0.0538017	154661	3	5	1	0	4	0	0	0	0	0	0	0	0	0	0	0	25	4	0	21	0	1	0	0	1	0	4	1	0	3	0
ESR1	0.0537967	472928	3	1	1	0	0	0	17	1	0	16	0	6	1	0	5	0	11	7	0	4	0	103	1	1	101	0	38	9	0	29	0
ABI1	0.0537967	114288	3	8	2	0	6	0	3	0	0	3	0	2	0	2	0	0	83	15	0	68	0	8	2	0	6	0	43	1	17	25	0
CASQ2	0.0537019	68774	3	1	0	0	1	0	36	0	0	36	0	1	0	0	1	0	12	0	0	12	0	301	0	0	301	0	3	2	0	1	0
ABCG1	0.0537019	97555	3	10	4	0	6	0	9	4	1	4	0	22	0	0	22	0	97	53	0	44	0	128	85	19	24	0	193	16	0	177	0
STOX1	0.0537019	67891	3	3	2	0	1	0	2	1	1	0	0	0	0	0	0	0	9	5	0	4	0	6	5	0	1	0	6	1	0	5	0
CLTA	0.0537019	113925	3	6	0	0	6	0	1	0	0	1	0	1	0	0	1	0	56	0	0	56	0	9	1	1	7	0	15	6	0	9	0
GNE	0.0537019	62615	3	0	0	0	0	0	1	0	0	1	0	1	0	0	1	0	2	0	0	2	0	9	1	1	7	0	16	6	1	9	0
NID1	0.0537019	89332	3	1	0	0	1	0	1	0	0	1	0	321	1	29	291	0	3	1	0	2	0	24	11	4	9	0	2366	10	259	2097	0
TMEM51	0.0537019	67948	3	2	2	0	0	0	0	0	0	0	0	8	0	0	8	0	23	10	0	13	0	3	0	0	3	0	61	3	0	58	0
SHISA6	0.0536962	322800	3	0	0	0	0	0	4	1	0	3	0	20	7	0	13	0	4	3	1	0	0	11	0	0	11	0	110	42	0	68	0
BMPR2	0.0536962	190815	3	6	0	0	6	0	2	1	0	1	0	5	0	0	5	0	65	6	1	58	0	10	2	0	8	0	28	2	0	26	0
UTRN	0.0536012	567333	3	0	0	0	0	0	4	1	0	3	0	1	0	0	1	0	29	5	0	24	0	32	0	0	32	0	8	0	0	8	0
SRCIN1	0.0536012	75914	3	13	1	0	12	0	1	0	0	1	0	5	1	0	4	0	117	3	0	114	0	2	0	0	2	0	32	8	1	23	0
MAX	0.0536012	96521	3	9	0	0	9	0	0	0	0	0	0	1	0	0	1	0	81	3	0	78	0	1	1	0	0	0	20	2	1	17	0
MYH13	0.0536012	72265	3	0	0	0	0	0	0	0	0	0	0	0	0	0	0	0	6	3	0	3	0	1	1	0	0	0	1	0	0	1	0
LCLAT1	0.0536012	196999	3	1	0	0	1	0	0	0	0	0	0	4	0	0	4	0	17	2	1	14	0	4	2	0	2	0	11	1	0	10	0
PRKAA1	0.0536012	38995	3	0	0	0	0	0	0	0	0	0	0	3	0	0	3	0	3	2	0	1	0	5	2	1	2	0	12	6	0	6	0
FAM49B	0.0535976	177536	3	3	0	0	3	0	7	0	0	7	0	79	27	0	52	0	38	4	0	34	0	46	0	0	46	0	624	176	0	448	0
MKL2	0.0535976	195451	3	1	1	0	0	0	0	0	0	0	0	1	0	0	1	0	6	4	0	2	0	1	1	0	0	0	13	2	0	11	0
OR8S1	0.0535976	22543	3	9	0	0	9	0	0	0	0	0	0	0	0	0	0	0	105	21	0	84	0	1	1	0	0	0	7	0	0	7	0
SLC22A1	0.0535029	36929	3	25	5	0	20	0	4	0	0	4	0	27	7	1	19	0	177	16	0	161	0	36	21	1	14	0	135	25	14	96	0
RNF144B	0.0535029	81524	3	8	5	0	3	0	0	0	0	0	0	2	0	0	2	0	30	24	0	6	0	1	1	0	0	0	31	1	0	30	0
UBE2J1	0.0535029	26223	3	12	2	0	10	0	0	0	0	0	0	0	0	0	0	0	138	16	0	118	4	6	0	0	6	0	0	0	0	0	0
PTPN14	0.0534957	203753	3	0	0	0	0	0	8	0	0	8	0	5	4	0	1	0	0	0	0	0	0	43	1	0	42	0	43	25	4	14	0
BICC1	0.0534957	318297	3	0	0	0	0	0	5	2	1	2	0	1	0	0	1	0	2	0	0	2	0	25	8	2	15	0	6	1	0	5	0
GPM6A	0.0534957	369730	3	12	2	0	10	0	1	1	0	0	0	0	0	0	0	0	71	26	0	43	2	11	4	2	5	0	2	1	0	1	0
FBXW12	0.0534957	29040	3	9	3	0	6	0	0	0	0	0	0	3	0	0	3	0	80	7	0	73	0	2	2	0	0	0	48	4	0	44	0
HS1BP3	0.0534008	90641	3	1	0	0	1	0	1	1	0	0	0	2	0	0	2	0	15	2	1	12	0	5	5	0	0	0	8	1	0	7	0
SLC8B1	0.0534008	60734	3	1	0	0	1	0	0	0	0	0	0	22	22	0	0	0	2	1	0	1	0	2	2	0	0	0	198	177	0	21	0
DAGLB	0.0533986	38883	3	6	1	0	5	0	4	2	0	2	0	8	6	0	2	0	44	18	0	26	0	40	20	0	20	0	45	32	1	12	0
YARS	0.0533986	42916	3	14	0	1	13	0	0	0	0	0	0	1	0	0	1	0	97	4	8	85	0	4	4	0	0	0	13	9	0	4	0
SYN3	0.0533038	545820	3	14	0	0	14	0	11	0	0	11	0	1	0	0	1	0	111	9	0	102	0	125	4	1	120	0	29	5	1	23	0
NID2	0.0533038	58352	3	1	0	0	1	0	2	0	0	2	0	4	0	0	4	0	26	2	0	24	0	5	0	0	5	0	22	0	1	21	0
IQCH	0.0533038	247460	3	0	0	0	0	0	2	0	0	2	0	0	0	0	0	0	14	6	1	7	0	16	5	1	10	0	7	2	1	4	0
FREM3	0.0533038	123373	3	0	0	0	0	0	0	0	0	0	0	1	1	0	0	0	4	2	0	2	0	1	1	0	0	0	17	2	2	13	0
LRMP	0.0532953	103992	3	4	0	0	4	0	12	0	0	12	0	16	0	0	16	0	17	0	1	16	0	53	1	1	51	0	95	4	1	90	0
PAQR5	0.0532953	108833	3	2	0	0	2	0	12	5	0	7	0	0	0	0	0	0	14	2	1	11	0	114	87	0	27	0	0	0	0	0	0
SLC45A4	0.0532953	101139	3	21	5	0	16	0	3	1	0	2	0	111	11	4	96	0	142	33	1	108	0	16	1	4	11	0	790	50	17	723	0
ANKRD12	0.0532953	149208	3	7	0	1	6	0	3	0	0	3	0	4	0	0	4	0	54	6	9	39	0	31	3	0	28	0	32	4	0	28	0
PSIP1	0.0532953	46884	3	3	2	0	1	0	1	0	0	1	0	2	0	0	2	0	21	2	0	19	0	2	0	0	2	0	22	1	0	21	0
NECAB2	0.0532953	34144	3	13	1	1	11	0	0	0	0	0	0	11	2	0	9	0	135	11	4	120	0	3	1	0	2	0	58	21	0	37	0
WIPI2	0.0532953	43638	3	1	1	0	0	0	0	0	0	0	0	4	0	0	4	0	15	7	3	5	0	3	3	0	0	0	45	5	0	40	0
ANKLE2	0.0532004	36385	3	64	24	0	40	0	16	1	0	15	0	59	18	0	41	0	412	120	1	291	0	187	19	1	167	0	444	140	1	303	0
EIF4G3	0.0532004	370596	3	15	2	0	13	0	8	1	0	7	0	10	1	0	6	3	145	27	0	118	0	104	19	0	85	0	87	3	0	57	27
NELL2	0.0532004	413573	3	1	0	0	1	0	7	4	0	3	0	3	0	0	3	0	11	4	0	7	0	23	7	0	16	0	12	2	0	10	0
PDS5B	0.0532004	191592	3	1	0	0	1	0	5	1	0	4	0	0	0	0	0	0	18	0	0	18	0	33	1	0	32	0	4	3	0	1	0
NRG2	0.0532004	196520	3	1	0	0	1	0	0	0	0	0	0	0	0	0	0	0	9	0	0	9	0	2	1	0	1	0	4	0	0	4	0
PLSCR2	0.0532004	62703	3	2	0	0	2	0	0	0	0	0	0	53	1	43	5	4	5	0	0	5	0	14	4	0	10	0	415	4	380	29	2
NOS1	0.0531995	244028	3	3	3	0	0	0	5	1	0	4	0	2	0	0	2	0	19	9	0	10	0	37	8	0	29	0	28	6	0	22	0
DOCK4	0.0531995	480301	3	4	1	0	3	0	3	3	0	0	0	4	1	0	3	0	56	13	6	37	0	31	16	0	15	0	12	0	0	12	0
CD101	0.0531995	34726	3	0	0	0	0	0	3	0	0	3	0	1	0	0	1	0	4	4	0	0	0	51	8	0	43	0	3	0	0	3	0
ITGB6	0.0531047	172222	3	0	0	0	0	0	2	2	0	0	0	0	0	0	0	0	2	0	0	2	0	2	2	0	0	0	2	1	0	1	0
DAZAP1	0.0531047	28118	3	12	2	0	10	0	2	0	0	2	0	71	7	0	64	0	58	7	1	50	0	21	3	0	18	0	612	101	1	510	0
SLCO1B7	0.0531047	77049	3	2	0	0	2	0	1	1	0	0	0	3	0	0	3	0	26	1	0	25	0	1	1	0	0	0	15	0	0	15	0
KIAA1456	0.0531047	85861	3	0	0	0	0	0	0	0	0	0	0	5	0	0	5	0	2	1	1	0	0	2	0	1	1	0	36	1	1	34	0
EFR3A	0.0531047	109554	3	0	0	0	0	0	0	0	0	0	0	5	0	0	5	0	15	0	0	15	0	4	0	0	4	0	18	7	0	11	0
SAXO1	0.0531047	121696	3	0	0	0	0	0	0	0	0	0	0	2	2	0	0	0	1	1	0	0	0	6	3	0	3	0	16	14	0	2	0
KRT86	0.0531047	59863	3	4	0	0	4	0	0	0	0	0	0	27	0	1	26	0	45	3	1	41	0	7	0	3	4	0	237	1	4	232	0
COL26A1	0.0530949	196204	3	3	0	1	2	0	22	12	2	8	0	4	3	0	1	0	15	3	1	11	0	117	55	4	58	0	26	14	0	12	0
RERE	0.0530949	465246	3	24	0	0	24	0	13	1	0	12	0	2	0	0	2	0	184	10	0	174	0	140	22	0	118	0	21	5	0	16	0
KCTD16	0.0530949	314854	3	6	0	1	5	0	2	2	0	0	0	0	0	0	0	0	55	5	13	35	2	16	13	1	2	0	6	4	0	2	0
CPA6	0.0530949	324347	3	8	2	1	5	0	2	0	0	2	0	0	0	0	0	0	13	7	1	5	0	23	8	0	15	0	3	1	0	2	0
FRY	0.0530949	267822	3	6	0	0	6	0	1	0	0	1	0	2	0	0	2	0	54	9	0	45	0	6	1	0	5	0	2	0	0	2	0
ARHGAP40	0.0530949	49101	3	20	1	2	17	0	0	0	0	0	0	1	0	0	1	0	175	10	6	159	0	1	0	0	1	0	23	4	0	19	0
ZBTB41	0.0530949	46862	3	0	0	0	0	0	0	0	0	0	0	0	0	0	0	0	4	0	0	4	0	7	1	0	6	0	0	0	0	0	0
ZNF483	0.0530949	52685	3	0	0	0	0	0	0	0	0	0	0	9	9	0	0	0	5	2	0	3	0	9	8	0	1	0	63	55	0	8	0
PTGR1	0.0530949	50133	3	0	0	0	0	0	0	0	0	0	0	9	9	0	0	0	6	2	0	4	0	15	8	0	7	0	57	55	0	2	0
DCDC2	0.0530003	181867	3	47	0	0	47	0	46	1	1	44	0	4	0	0	4	0	344	1	0	343	0	337	0	6	331	0	36	6	0	30	0
C20orf96	0.0530003	19915	3	3	0	0	3	0	38	1	0	37	0	10	0	0	10	0	5	0	0	5	0	278	0	0	278	0	71	5	4	62	0
TBC1D2B	0.0530003	93688	3	2	1	0	1	0	33	0	0	33	0	2	0	0	2	0	17	8	0	9	0	212	2	0	210	0	12	0	0	12	0
ADGRB3	0.0530003	754144	3	4	0	0	4	0	24	1	0	23	0	49	2	0	47	0	32	4	4	24	0	191	6	3	182	0	386	7	0	379	0
ANKRD33B	0.0530003	93486	3	5	1	0	4	0	18	16	0	2	0	0	0	0	0	0	66	14	0	52	0	150	117	0	33	0	6	1	1	4	0
SPOCK1	0.0530003	623081	3	0	0	0	0	0	7	0	0	7	0	1	0	0	1	0	0	0	0	0	0	49	1	0	48	0	24	0	0	24	0
SPAG1	0.0530003	101372	3	5	3	0	2	0	3	0	3	0	0	68	0	0	68	0	34	29	0	5	0	1	0	0	1	0	523	2	0	521	0
HK1	0.0530003	131898	3	1	0	0	1	0	2	0	0	2	0	3	1	0	2	0	12	1	0	11	0	39	0	0	39	0	11	3	0	8	0
CPLX4	0.0530003	43493	3	33	2	0	31	0	0	0	0	0	0	6	0	0	6	0	265	30	0	235	0	2	0	0	2	0	52	1	0	51	0
PTCHD4	0.0530003	190661	3	3	0	0	3	0	0	0	0	0	0	0	0	0	0	0	12	0	0	12	0	2	0	0	2	0	5	0	0	5	0
PRELID3A	0.0530003	24342	3	2	0	0	2	0	0	0	0	0	0	2	0	0	2	0	33	3	1	29	0	5	3	2	0	0	25	1	2	22	0
PLB1	0.0530003	186643	3	0	0	0	0	0	0	0	0	0	0	1	0	0	1	0	3	1	1	1	0	12	8	0	4	0	16	1	2	13	0
KALRN	0.053	643764	3	0	0	0	0	0	23	6	0	17	0	8	6	0	2	0	1	0	0	1	0	165	46	0	119	0	37	23	0	14	0
INPP4B	0.053	824272	3	1	0	0	1	0	6	2	0	4	0	1	0	0	1	0	4	0	0	4	0	40	13	0	27	0	10	5	2	3	0
AKAP13	0.053	368787	3	8	3	0	5	0	4	1	0	3	0	31	0	0	31	0	46	8	1	37	0	23	4	1	18	0	391	12	0	379	0
C7orf57	0.053	25793	3	0	0	0	0	0	1	1	0	0	0	1	1	0	0	0	4	4	0	0	0	0	0	0	0	0	27	19	4	4	0
CCDC149	0.053	174031	3	3	0	0	3	0	1	0	0	1	0	0	0	0	0	0	13	1	0	12	0	9	4	0	5	0	5	1	0	4	0
NYAP2	0.053	254308	3	0	0	0	0	0	1	1	0	0	0	2	0	0	2	0	7	1	0	6	0	19	2	0	17	0	12	5	2	5	0
ADORA1	0.053	76751	3	1	0	0	1	0	0	0	0	0	0	0	0	0	0	0	0	0	0	0	0	2	0	2	0	0	34	11	0	23	0
USP13	0.053	136646	3	3	0	2	1	0	0	0	0	0	0	1	1	0	0	0	29	1	0	28	0	8	4	0	4	0	14	4	2	8	0
WDFY4	0.053	298080	3	62	9	0	53	0	0	0	0	0	0	0	0	0	0	0	460	32	1	427	0	22	3	0	19	0	2	2	0	0	0
LRRC8D	0.0529051	115597	3	1	1	0	0	0	2	0	0	2	0	4	1	0	3	0	11	6	3	2	0	4	0	0	4	0	57	1	2	54	0
B3GNTL1	0.052896	104931	3	48	3	2	43	0	57	14	0	43	0	275	47	3	225	0	383	55	4	324	0	481	168	5	308	0	2081	389	8	1684	0
EML1	0.052896	204367	3	1	1	0	0	0	55	1	0	54	0	22	0	0	22	0	22	16	0	6	0	441	17	0	424	0	223	9	2	212	0
NPSR1	0.052896	220093	3	1	1	0	0	0	16	1	0	13	2	34	21	0	13	0	7	5	0	2	0	59	1	0	58	0	260	129	4	127	0
COL14A1	0.052896	312256	3	2	0	0	2	0	5	0	0	5	0	0	0	0	0	0	2	0	2	0	0	25	10	1	14	0	12	6	0	6	0
HTT	0.0528012	169278	3	8	1	0	7	0	3	3	0	0	0	22	5	0	17	0	105	21	0	84	0	21	19	0	2	0	264	49	5	210	0
ADHFE1	0.0528012	38954	3	1	0	0	1	0	0	0	0	0	0	0	0	0	0	0	14	2	0	12	0	2	0	0	2	0	7	0	0	7	0
POU2F1	0.0528012	206516	3	6	0	0	6	0	0	0	0	0	0	9	1	0	8	0	47	0	0	47	0	3	3	0	0	0	76	8	0	68	0
FANCC	0.0527997	327742	3	0	0	0	0	0	3	1	0	2	0	9	1	0	8	0	5	2	2	1	0	9	0	0	9	0	112	9	0	103	0
ADAMTS20	0.0527997	198055	3	1	0	0	1	0	2	0	0	2	0	1	1	0	0	0	12	0	0	12	0	7	0	3	4	0	4	3	0	1	0
PPP4R2	0.0527997	72414	3	0	0	0	0	0	2	0	0	2	0	1	0	0	1	0	5	0	0	5	0	25	0	0	25	0	8	4	0	4	0
CACNG4	0.0527997	68488	3	74	51	0	23	0	1	1	0	0	0	1	0	0	1	0	610	415	0	195	0	4	4	0	0	0	3	0	0	3	0
SLCO2A1	0.0527997	119488	3	0	0	0	0	0	0	0	0	0	0	6	0	0	6	0	6	2	0	4	0	5	0	0	5	0	33	0	0	33	0
SEMA4D	0.0527048	137343	3	3	1	0	2	0	13	1	0	12	0	11	0	0	11	0	16	3	0	13	0	141	7	1	133	0	84	0	0	84	0
CASP8	0.0527048	54268	3	2	0	0	2	0	8	1	0	7	0	1	0	0	1	0	10	2	0	8	0	58	3	0	55	0	3	0	0	3	0
SIK3	0.0527048	255035	3	40	5	0	35	0	5	0	0	5	0	4	1	0	3	0	296	13	0	283	0	65	1	0	64	0	20	8	0	12	0
ADGRE1	0.0527048	52893	3	25	8	0	17	0	4	0	0	4	0	75	7	0	68	0	129	21	0	108	0	12	2	0	10	0	655	62	2	591	0
STXBP4	0.0527048	204846	3	0	0	0	0	0	1	0	0	1	0	3	0	0	3	0	1	1	0	0	0	6	1	4	1	0	14	4	0	10	0
PPM1H	0.0527048	291055	3	7	2	0	5	0	1	0	0	1	0	0	0	0	0	0	32	10	0	22	0	10	1	0	9	0	9	1	1	7	0
SP140L	0.0527048	76548	3	1	0	0	1	0	1	0	0	1	0	6	0	0	6	0	3	0	0	3	0	11	0	0	11	0	54	5	2	47	0
CNTN3	0.0527048	258572	3	11	0	0	11	0	0	0	0	0	0	0	0	0	0	0	98	0	0	98	0	2	2	0	0	0	21	9	0	12	0
PRELID2	0.0526968	363537	3	17	6	0	11	0	9	4	0	5	0	0	0	0	0	0	88	15	0	73	0	46	11	0	35	0	1	1	0	0	0
CFAP99	0.0526968	43968	3	25	1	0	24	0	6	2	0	4	0	3	1	1	1	0	217	33	0	184	0	30	8	0	22	0	27	10	0	17	0
TMCC1	0.0526968	245784	3	0	0	0	0	0	4	4	0	0	0	0	0	0	0	0	5	3	0	2	0	52	23	0	19	10	16	2	1	13	0
TSPAN9	0.0526968	209209	3	1	1	0	0	0	4	4	0	0	0	1	0	0	1	0	16	6	0	10	0	60	25	1	34	0	5	3	1	1	0
GKN1	0.0526968	6401	3	0	0	0	0	0	3	0	0	3	0	2	2	0	0	0	4	0	0	4	0	21	0	0	21	0	22	18	0	4	0
PTGFR	0.0526968	235865	3	1	0	0	1	0	1	1	0	0	0	6	0	0	6	0	2	0	0	2	0	19	11	0	7	1	31	0	0	31	0
NFATC2	0.0526019	175874	3	0	0	0	0	0	9	1	0	8	0	2	0	0	2	0	1	0	0	1	0	55	7	0	48	0	8	2	0	6	0
TTC39C	0.0526019	142694	3	3	2	0	1	0	1	1	0	0	0	1	0	0	1	0	7	2	1	4	0	10	4	0	6	0	2	0	0	2	0
SNX5	0.0526019	27315	3	0	0	0	0	0	0	0	0	0	0	10	9	0	1	0	7	0	0	7	0	2	0	0	2	0	44	31	1	12	0
TBC1D2	0.0526019	56722	3	0	0	0	0	0	0	0	0	0	0	5	0	1	4	0	1	1	0	0	0	2	2	0	0	0	18	3	0	15	0
RAB6A	0.0526019	85499	3	0	0	0	0	0	0	0	0	0	0	8	0	0	8	0	12	0	0	12	0	4	2	0	2	0	63	2	2	59	0
THRB	0.0526019	378122	3	0	0	0	0	0	0	0	0	0	0	2	0	0	2	0	3	1	1	1	0	7	1	0	5	1	5	0	0	5	0
BAG3	0.0525994	26449	3	8	0	0	8	0	4	0	0	4	0	6	2	0	4	0	51	7	0	44	0	39	0	0	39	0	30	8	1	21	0
DENND4C	0.0525994	143110	3	1	1	0	0	0	3	1	0	2	0	4	3	0	1	0	7	5	0	2	0	16	10	0	6	0	20	14	2	4	0
CYP4B1	0.0525046	61575	3	0	0	0	0	0	7	0	0	7	0	2	2	0	0	0	2	1	0	1	0	93	0	0	93	0	2	0	0	2	0
AXIN1	0.0525046	65233	3	98	32	2	64	0	3	1	0	2	0	268	13	2	253	0	707	232	10	465	0	12	8	0	4	0	2210	61	32	2117	0
PANK1	0.0525046	66075	3	3	0	0	3	0	0	0	0	0	0	1	0	0	1	0	17	1	0	16	0	1	1	0	0	0	16	2	0	14	0
PRR5	0.0525046	69134	3	3	3	0	0	0	0	0	0	0	0	15	7	0	8	0	30	22	0	8	0	1	1	0	0	0	79	30	0	49	0
ERMP1	0.0524976	68041	3	0	0	0	0	0	1	1	0	0	0	0	0	0	0	0	1	1	0	0	0	3	2	0	1	0	3	0	0	3	0
LRRC8A	0.0524976	35927	3	0	0	0	0	0	0	0	0	0	0	0	0	0	0	0	6	2	1	3	0	1	1	0	0	0	14	1	0	13	0
LPCAT2	0.0524976	77672	3	0	0	0	0	0	0	0	0	0	0	2	0	0	2	0	5	0	0	5	0	4	0	0	4	0	19	0	0	19	0
STXBP3	0.0524027	62838	3	1	0	0	1	0	14	2	0	12	0	0	0	0	0	0	45	0	0	45	0	81	17	0	64	0	15	8	0	7	0
SLC25A21	0.0524027	195288	3	1	0	0	1	0	9	0	0	9	0	0	0	0	0	0	14	4	0	10	0	83	1	0	82	0	9	0	0	9	0
MICAL3	0.0523992	236910	3	6	4	0	2	0	76	4	4	68	0	15	4	0	11	0	24	12	1	11	0	563	13	9	541	0	256	61	11	184	0
IQSEC3	0.0523992	111695	3	13	1	0	12	0	59	0	1	58	0	25	3	0	22	0	104	19	0	85	0	499	11	15	473	0	187	8	0	179	0
CERS3	0.0523992	144600	3	12	0	0	12	0	7	0	1	6	0	105	21	0	84	0	111	10	1	100	0	95	1	5	89	0	844	182	0	662	0
ENPP3	0.0523992	118976	3	15	2	0	13	0	2	0	0	2	0	0	0	0	0	0	120	29	0	91	0	11	2	0	9	0	24	4	0	20	0
ABCC11	0.0523992	80658	3	0	0	0	0	0	1	0	0	1	0	0	0	0	0	0	2	1	0	1	0	3	0	0	3	0	3	2	0	1	0
PTPRO	0.0523992	275002	3	1	0	0	1	0	1	1	0	0	0	1	0	0	1	0	15	3	0	12	0	20	14	0	6	0	5	1	0	4	0
AK8	0.0523043	153199	3	9	2	0	7	0	12	4	0	8	0	9	4	1	4	0	43	3	0	40	0	98	22	2	74	0	91	50	14	27	0
FAM13A	0.0523043	385443	3	2	0	0	2	0	4	4	0	0	0	0	0	0	0	0	34	1	0	33	0	43	35	0	8	0	8	0	2	6	0
CLNK	0.0523043	198470	3	0	0	0	0	0	2	0	1	1	0	12	2	0	10	0	1	0	0	1	0	35	0	3	32	0	47	3	1	43	0
LIN28B	0.0522983	146482	3	0	0	0	0	0	15	1	0	14	0	0	0	0	0	0	6	2	0	4	0	124	1	0	123	0	1	0	0	1	0
CEP128	0.0522983	482534	3	1	0	1	0	0	6	1	0	5	0	1	0	0	1	0	6	4	0	2	0	26	1	1	24	0	7	2	0	5	0
CERS6	0.0522983	319275	3	0	0	0	0	0	4	0	0	4	0	4	0	0	4	0	12	1	0	11	0	22	6	0	16	0	22	6	10	6	0
SYNPO2	0.0522983	210559	3	0	0	0	0	0	1	0	0	1	0	1	0	0	1	0	6	0	0	6	0	4	1	0	3	0	16	0	0	16	0
CD163	0.0522983	33080	3	6	0	0	6	0	0	0	0	0	0	24	0	0	24	0	84	3	0	81	0	1	0	0	1	0	234	2	0	232	0
ZC3H13	0.0522983	98294	3	0	0	0	0	0	0	0	0	0	0	1	0	0	1	0	4	0	0	4	0	5	0	0	5	0	14	0	0	14	0
PLXNC1	0.0522983	158952	3	0	0	0	0	0	0	0	0	0	0	2	0	0	2	0	1	0	0	1	0	6	6	0	0	0	5	0	1	4	0
POLR1A	0.0522983	85939	3	0	0	0	0	0	0	0	0	0	0	0	0	0	0	0	0	0	0	0	0	8	0	0	8	0	4	3	0	1	0
RBFOX3	0.0522034	426803	3	10	3	0	7	0	29	2	1	26	0	26	3	0	23	0	111	32	2	77	0	202	26	4	172	0	203	17	0	186	0
C12orf40	0.0522034	282133	3	0	0	0	0	0	12	2	0	10	0	0	0	0	0	0	12	1	0	5	6	98	14	0	84	0	3	0	0	3	0
ATXN7L1	0.0522034	271537	3	1	0	0	1	0	11	0	0	11	0	7	0	0	7	0	38	8	0	30	0	99	0	0	99	0	79	0	0	79	0
MSI2	0.0522034	428834	3	35	6	0	29	0	3	0	0	3	0	5	3	0	2	0	382	85	1	296	0	30	7	0	23	0	18	15	0	3	0
TCAF2	0.0522034	109459	3	8	1	0	7	0	2	0	0	2	0	2	0	0	2	0	49	9	0	40	0	2	0	0	2	0	22	2	0	20	0
GCLC	0.0522034	47788	3	2	2	0	0	0	0	0	0	0	0	3	0	0	3	0	40	35	1	2	2	1	1	0	0	0	7	0	0	7	0
ZHX2	0.0522034	193118	3	19	1	0	18	0	0	0	0	0	0	1	0	0	1	0	119	1	0	118	0	2	2	0	0	0	12	3	1	8	0
UMODL1	0.052199	80494	3	5	1	0	4	0	9	4	0	5	0	9	4	1	4	0	25	7	0	18	0	79	49	0	30	0	139	91	19	29	0
MSL2	0.052199	48319	3	0	0	0	0	0	0	0	0	0	0	2	0	0	2	0	2	0	0	2	0	2	1	0	1	0	11	4	0	7	0
CTC1	0.052199	23223	3	11	9	0	2	0	0	0	0	0	0	13	2	0	11	0	116	96	0	20	0	3	1	0	2	0	105	7	0	98	0
EXOC5	0.052199	68401	3	3	0	0	3	0	0	0	0	0	0	0	0	0	0	0	15	2	0	13	0	3	0	0	3	0	1	0	1	0	0
CCDC141	0.052199	219817	3	4	0	0	4	0	0	0	0	0	0	1	1	0	0	0	73	6	1	66	0	30	4	0	26	0	20	11	2	7	0
UNC5D	0.0521041	561093	3	1	0	0	1	0	31	5	1	25	0	0	0	0	0	0	10	0	0	10	0	257	38	0	219	0	3	2	0	1	0
TBX15	0.0521041	106510	3	0	0	0	0	0	2	2	0	0	0	1	0	0	1	0	2	1	0	1	0	2	0	0	2	0	4	0	0	4	0
MYLK	0.0521041	274282	3	1	1	0	0	0	1	0	0	1	0	0	0	0	0	0	17	13	0	4	0	7	1	1	5	0	1	0	0	1	0
CROT	0.0521041	54114	3	1	0	0	1	0	0	0	0	0	0	2	0	0	2	0	18	4	0	14	0	1	0	1	0	0	4	0	0	4	0
USO1	0.0521041	89693	3	2	1	0	1	0	0	0	0	0	0	3	0	0	3	0	9	1	0	8	0	2	2	0	0	0	48	6	0	42	0
ZPLD1	0.052099	380597	3	1	0	0	1	0	26	0	0	26	0	0	0	0	0	0	6	2	1	3	0	213	3	0	210	0	0	0	0	0	0
SMIM14	0.052099	92760	3	26	0	0	26	0	5	4	0	1	0	12	10	0	2	0	245	2	2	241	0	12	6	2	4	0	125	30	0	95	0
BRI3BP	0.052099	37531	3	18	5	0	13	0	4	0	0	4	0	4	0	0	4	0	110	15	0	95	0	37	0	1	36	0	16	0	0	16	0
CRACR2A	0.052099	158186	3	1	1	0	0	0	3	1	0	2	0	0	0	0	0	0	6	2	0	4	0	37	1	0	36	0	5	4	0	1	0
RIMS2	0.052099	755346	3	0	0	0	0	0	2	1	0	1	0	1	1	0	0	0	2	0	0	2	0	18	6	1	11	0	4	2	0	2	0
EPHX1	0.052099	35443	3	2	2	0	0	0	1	1	0	0	0	8	2	0	6	0	21	15	0	6	0	0	0	0	0	0	43	4	0	39	0
KY	0.052099	47884	3	0	0	0	0	0	1	1	0	0	0	3	0	0	3	0	2	0	0	2	0	1	1	0	0	0	26	1	0	25	0
ZFR2	0.052099	65008	3	13	4	0	9	0	1	0	0	1	0	24	8	0	16	0	120	32	1	87	0	6	1	0	5	0	183	32	3	148	0
REEP1	0.052099	124090	3	0	0	0	0	0	0	0	0	0	0	2	0	0	2	0	8	0	0	8	0	4	3	0	1	0	6	0	2	4	0
CCDC39	0.052004	268147	3	2	1	0	1	0	5	1	0	4	0	0	0	0	0	0	7	4	0	3	0	19	10	0	9	0	3	0	0	3	0
LHFP	0.052004	260636	3	2	2	0	0	0	3	1	0	2	0	1	0	0	1	0	4	3	0	1	0	23	5	0	18	0	6	1	0	5	0
ADGRG5	0.052004	49260	3	4	1	0	3	0	0	0	0	0	0	3	1	0	2	0	39	16	0	23	0	1	0	0	1	0	12	4	0	8	0
MTMR3	0.052004	147711	3	0	0	0	0	0	0	0	0	0	0	3	1	0	2	0	33	5	0	28	0	1	1	0	0	0	21	2	4	15	0
ST5	0.0519988	217600	3	5	0	0	5	0	6	0	1	5	0	6	5	0	1	0	65	0	0	65	0	55	6	3	46	0	50	27	0	23	0
GLB1	0.0519988	100622	3	27	1	0	26	0	3	1	0	2	0	1	1	0	0	0	217	6	0	211	0	29	0	0	29	0	4	4	0	0	0
FYB	0.0519988	169292	3	5	4	0	1	0	2	0	1	1	0	7	0	0	7	0	27	0	0	27	0	5	0	3	2	0	111	6	0	105	0
USP47	0.0519988	117900	3	1	1	0	0	0	2	0	0	2	0	0	0	0	0	0	3	0	0	3	0	56	0	0	56	0	3	2	1	0	0
JAG1	0.0519988	36423	3	1	0	0	1	0	0	0	0	0	0	14	1	0	12	1	3	2	0	1	0	1	0	0	1	0	120	5	0	114	1
FAM149A	0.0519988	68248	3	11	3	0	8	0	0	0	0	0	0	4	3	0	1	0	96	29	1	66	0	22	3	0	12	7	63	13	0	37	13
KRT8	0.051904	52733	3	26	1	0	25	0	9	0	0	9	0	3	2	0	1	0	223	4	0	219	0	22	0	0	22	0	43	20	2	21	0
PDGFD	0.051904	257193	3	0	0	0	0	0	6	2	0	4	0	5	0	0	5	0	2	0	0	2	0	104	24	1	79	0	40	6	0	34	0
DISP1	0.051904	133724	3	7	0	0	7	0	2	0	0	2	0	3	0	0	3	0	53	0	0	53	0	8	0	0	8	0	49	1	0	48	0
UNC79	0.051904	374657	3	11	8	0	3	0	2	0	0	2	0	10	5	0	5	0	66	54	0	12	0	24	4	0	20	0	68	35	1	32	0
ALS2	0.051904	80635	3	0	0	0	0	0	1	0	0	1	0	2	1	1	0	0	8	5	0	3	0	7	0	0	7	0	6	3	2	1	0
CLDN10	0.051904	144597	3	11	2	0	9	0	1	1	0	0	0	1	0	1	0	0	61	3	0	58	0	9	4	5	0	0	7	2	0	5	0
RWDD4	0.051904	19590	3	15	6	0	9	0	0	0	0	0	0	30	15	0	15	0	82	25	1	56	0	2	2	0	0	0	175	62	0	113	0
CNBD1	0.0518996	748774	3	17	0	0	17	0	24	4	0	20	0	5	0	0	5	0	179	5	0	174	0	149	7	0	142	0	42	1	0	41	0
C4orf51	0.0518996	90917	3	0	0	0	0	0	15	0	1	5	9	1	0	0	1	0	2	2	0	0	0	88	6	1	14	67	7	2	0	5	0
TMEM179	0.0518996	130969	3	51	2	0	49	0	6	0	1	5	0	10	6	0	4	0	489	29	0	460	0	69	10	3	56	0	75	30	0	45	0
FAM81A	0.0518996	150554	3	3	0	0	3	0	3	1	0	2	0	28	15	0	13	0	58	2	0	56	0	30	3	0	27	0	225	76	0	149	0
TBC1D8	0.0518996	245184	3	0	0	0	0	0	1	1	0	0	0	1	1	0	0	0	1	1	0	0	0	1	1	0	0	0	0	0	0	0	0
MAP3K1	0.0518996	80578	3	4	0	0	4	0	0	0	0	0	0	2	2	0	0	0	17	1	0	16	0	1	1	0	0	0	16	12	0	4	0
SPATA21	0.0518996	50298	3	6	0	0	6	0	0	0	0	0	0	2	0	0	2	0	41	4	1	36	0	1	0	0	1	0	49	7	0	42	0
ACAD10	0.0518996	71043	3	3	0	0	3	0	0	0	0	0	0	0	0	0	0	0	28	7	1	20	0	4	4	0	0	0	5	2	1	2	0
CSK	0.0518996	21141	3	8	5	1	2	0	0	0	0	0	0	22	13	0	9	0	43	35	0	8	0	4	2	0	2	0	193	75	0	118	0
TMEM267	0.0518996	39641	3	3	0	0	3	0	0	0	0	0	0	5	0	0	5	0	6	1	0	5	0	4	4	0	0	0	27	10	0	17	0
DTWD2	0.0518996	151223	3	1	0	1	0	0	0	0	0	0	0	7	0	0	7	0	18	2	7	7	2	7	0	0	7	0	30	4	0	26	0
CACNA1B	0.0518047	246835	3	309	40	14	255	0	9	6	0	3	0	34	8	0	26	0	2438	318	164	1956	0	81	60	0	21	0	324	63	11	250	0
GNA14	0.0518047	225228	3	1	0	0	1	0	4	0	0	4	0	0	0	0	0	0	2	0	0	2	0	12	2	0	10	0	12	9	0	3	0
BRI3	0.0518047	58062	3	19	0	0	19	0	0	0	0	0	0	8	0	0	8	0	155	5	0	150	0	1	1	0	0	0	94	2	0	92	0
INPP4A	0.0518047	149536	3	2	0	0	2	0	0	0	0	0	0	1	0	0	1	0	10	1	0	9	0	1	1	0	0	0	0	0	0	0	0
LRRC7	0.0517987	583547	3	1	1	0	0	0	46	6	0	40	0	0	0	0	0	0	11	10	1	0	0	290	25	1	264	0	3	0	1	2	0
LZTFL1	0.0517987	92726	3	2	0	0	2	0	3	0	0	3	0	0	0	0	0	0	10	0	0	10	0	37	0	0	37	0	1	1	0	0	0
ZNF638	0.0517987	158508	3	2	1	0	1	0	0	0	0	0	0	18	3	0	15	0	12	4	0	8	0	7	3	1	3	0	155	8	1	146	0
EFCAB11	0.0517039	160108	3	2	0	0	2	0	1	0	0	1	0	4	1	0	3	0	5	0	0	5	0	10	2	0	8	0	7	0	0	7	0
CAP1	0.0517039	32416	3	2	0	0	2	0	0	0	0	0	0	0	0	0	0	0	17	6	1	10	0	1	0	0	1	0	9	6	0	3	0
HOOK2	0.0517039	109737	3	4	1	0	3	0	0	0	0	0	0	2	0	0	2	0	19	4	0	15	0	3	3	0	0	0	10	0	0	10	0
PC	0.0517039	110143	3	1	0	0	1	0	0	0	0	0	0	1	1	0	0	0	6	1	0	5	0	19	2	0	17	0	10	6	0	4	0
MUC1	0.0517002	7092	3	6	0	0	6	0	38	14	0	24	0	1	1	0	0	0	64	1	1	62	0	308	135	0	173	0	8	6	0	2	0
DISC1	0.0517002	414457	3	1	0	0	1	0	29	1	0	28	0	4	1	0	3	0	5	0	3	2	0	206	2	3	201	0	11	1	0	10	0
CHSY1	0.0517002	76209	3	12	2	0	10	0	3	0	2	1	0	18	2	0	16	0	110	28	12	70	0	21	5	0	16	0	127	23	1	103	0
TRIM67	0.0517002	59444	3	20	2	0	18	0	1	0	0	1	0	4	0	0	4	0	131	20	0	111	0	5	0	0	5	0	15	0	0	15	0
BEST3	0.0517002	56116	3	1	0	0	1	0	0	0	0	0	0	9	0	0	9	0	6	2	0	4	0	1	0	0	1	0	123	4	0	119	0
EEA1	0.0517002	156875	3	2	0	0	2	0	0	0	0	0	0	0	0	0	0	0	25	8	0	17	0	3	0	0	3	0	9	2	1	6	0
DNAH14	0.0515986	503030	3	21	6	0	15	0	14	6	0	8	0	0	0	0	0	0	214	67	0	147	0	103	49	0	54	0	0	0	0	0	0
ABI2	0.0515986	119504	3	17	0	0	17	0	2	1	0	1	0	0	0	0	0	0	166	1	1	164	0	15	2	0	13	0	2	2	0	0	0
PAFAH1B1	0.0515986	92405	3	3	2	0	1	0	1	0	0	1	0	7	0	0	7	0	92	7	9	76	0	6	2	0	4	0	69	8	0	61	0
UBE2E2	0.0515986	388773	3	2	0	0	2	0	1	1	0	0	0	0	0	0	0	0	16	5	0	11	0	8	1	0	7	0	16	0	0	16	0
MMD2	0.0515986	53224	3	6	4	0	2	0	1	0	0	1	0	10	1	0	9	0	68	27	0	41	0	10	1	0	9	0	105	10	0	95	0
RAPH1	0.0515986	141065	3	19	1	0	18	0	0	0	0	0	0	0	0	0	0	0	179	2	0	177	0	2	2	0	0	0	0	0	0	0	0
CHEK2	0.0515957	54679	3	8	0	0	8	0	5	0	0	5	0	0	0	0	0	0	42	1	0	41	0	49	0	0	49	0	7	6	0	1	0
FIG4	0.0515957	134116	3	0	0	0	0	0	3	0	0	3	0	3	0	0	3	0	2	0	1	1	0	30	1	0	29	0	35	1	0	34	0
ABTB2	0.0515957	207020	3	0	0	0	0	0	1	1	0	0	0	3	1	0	2	0	21	11	6	4	0	13	1	3	9	0	21	5	0	16	0
LRRC49	0.0515957	200418	3	2	1	0	1	0	0	0	0	0	0	4	1	0	3	0	8	2	0	6	0	1	0	0	1	0	60	6	1	53	0
BLM	0.0515957	98838	3	45	0	0	45	0	0	0	0	0	0	5	2	0	3	0	378	6	2	370	0	4	1	0	3	0	13	0	1	12	0
JAZF1	0.0515038	350170	3	4	0	0	4	0	6	3	0	3	0	3	2	0	1	0	13	0	1	12	0	44	2	2	40	0	5	1	0	4	0
BLOC1S5	0.0515038	50847	3	2	2	0	0	0	1	1	0	0	0	15	1	1	13	0	2	0	0	2	0	5	3	0	2	0	154	4	2	148	0
RSPO2	0.0515038	184332	3	0	0	0	0	0	0	0	0	0	0	18	0	0	18	0	2	1	1	0	0	3	1	1	1	0	161	3	0	158	0
PTPRJ	0.0515038	190283	3	3	0	0	3	0	0	0	0	0	0	5	1	0	4	0	51	1	1	49	0	5	1	1	3	0	40	12	1	27	0
VSNL1	0.0515038	117892	3	1	0	0	1	0	0	0	0	0	0	2	1	0	1	0	20	1	0	19	0	20	8	0	12	0	22	7	0	15	0
PHRF1	0.0515008	35736	3	132	31	0	101	0	154	1	27	126	0	102	8	1	92	1	1192	238	9	945	0	1048	15	194	839	0	802	98	14	687	3
DPP4	0.0515008	82301	3	0	0	0	0	0	1	0	0	1	0	0	0	0	0	0	5	1	1	3	0	0	0	0	0	0	0	0	0	0	0
TFCP2L1	0.0515008	68620	3	8	3	0	5	0	1	1	0	0	0	2	2	0	0	0	58	19	1	38	0	1	1	0	0	0	17	9	0	8	0
YY1	0.0515008	44494	3	11	1	0	10	0	1	1	0	0	0	6	1	0	5	0	111	8	2	101	0	1	1	0	0	0	18	4	1	13	0
ABCA1	0.0513986	147235	3	4	0	0	4	0	29	0	0	29	0	2	1	0	1	0	20	0	0	20	0	220	12	0	208	0	32	16	0	16	0
PLCG2	0.0513986	183435	3	39	1	2	36	0	2	2	0	0	0	1	0	0	1	0	243	4	9	230	0	7	6	1	0	0	12	2	0	10	0
RMI2	0.0513986	102113	3	1	0	0	1	0	1	0	0	1	0	7	1	0	6	0	17	1	0	16	0	20	0	0	20	0	88	40	1	47	0
PNPLA8	0.0513986	57739	3	22	0	0	22	0	0	0	0	0	0	0	0	0	0	0	221	1	0	220	0	8	3	0	5	0	2	0	0	2	0
ADGRD1	0.0513963	187562	3	5	2	1	2	0	12	2	0	10	0	8	5	0	3	0	63	35	1	27	0	86	31	0	55	0	65	28	0	37	0
RAC2	0.0513963	19187	3	4	0	0	4	0	2	0	0	2	0	2	1	0	1	0	73	4	0	69	0	22	0	0	22	0	13	7	0	6	0
CAV3	0.0513963	108008	3	8	7	0	1	0	1	1	0	0	0	0	0	0	0	0	85	64	4	17	0	7	1	0	5	1	3	2	0	1	0
RAD18	0.0513963	188371	3	9	8	0	1	0	0	0	0	0	0	0	0	0	0	0	86	65	0	21	0	1	0	0	0	1	5	3	0	2	0
ZNF292	0.0513963	108910	3	3	1	0	2	0	0	0	0	0	0	7	0	0	7	0	43	7	0	36	0	1	1	0	0	0	31	3	0	28	0
IL12RB2	0.0513963	89536	3	3	1	0	2	0	0	0	0	0	0	0	0	0	0	0	29	5	0	24	0	2	0	0	2	0	2	1	0	1	0
SLC4A10	0.0513038	557829	3	2	0	0	2	0	3	3	0	0	0	1	0	0	1	0	9	0	0	9	0	9	4	1	4	0	0	0	0	0	0
THSD7A	0.0513038	461841	3	15	4	0	11	0	2	0	1	1	0	0	0	0	0	0	112	20	0	92	0	26	2	5	19	0	8	2	1	5	0
GMPR	0.0513038	56969	3	23	0	0	23	0	0	0	0	0	0	2	0	0	2	0	232	1	1	230	0	4	3	0	1	0	13	4	2	7	0
ACCS	0.0513013	18289	3	0	0	0	0	0	5	0	0	5	0	3	1	0	2	0	0	0	0	0	0	35	0	0	35	0	9	5	0	4	0
TRABD2A	0.0511986	85358	3	1	1	0	0	0	4	0	0	4	0	6	3	0	3	0	3	3	0	0	0	25	2	0	23	0	33	8	0	25	0
GLOD4	0.0511986	26293	3	35	5	0	30	0	2	1	0	1	0	179	31	0	148	0	323	47	1	275	0	19	7	0	12	0	1357	187	21	1149	0
AKAP2	0.0511986	123914	3	9	3	2	4	0	1	0	0	1	0	0	0	0	0	0	27	4	8	15	0	17	2	0	15	0	14	1	5	8	0
SERP1	0.0511986	61234	3	3	0	0	3	0	0	0	0	0	0	1	0	0	1	0	9	1	1	7	0	1	0	0	1	0	1	0	0	1	0
CCM2	0.0511986	76994	3	7	3	0	4	0	0	0	0	0	0	3	0	0	3	0	45	11	0	34	0	2	2	0	0	0	25	7	0	18	0
KIFC3	0.0511968	104836	3	3	1	0	2	0	4	0	0	4	0	4	0	0	4	0	11	2	0	9	0	51	2	0	49	0	11	0	0	11	0
MSH2	0.0511968	159342	3	2	0	0	2	0	0	0	0	0	0	2	0	0	2	0	38	3	0	35	0	2	0	0	2	0	18	1	1	16	0
BCAS3	0.0511038	715385	3	3	2	0	1	0	5	1	0	4	0	0	0	0	0	0	16	4	0	12	0	32	10	1	21	0	3	1	1	1	0
LINC00959	0.0511038	46917	3	14	3	0	11	0	2	1	0	1	0	13	2	0	11	0	124	27	3	94	0	4	2	0	2	0	85	1	1	83	0
FOXO6	0.0511038	21668	3	0	0	0	0	0	0	0	0	0	0	43	7	0	36	0	0	0	0	0	0	1	0	0	1	0	302	3	0	299	0
GNAI1	0.0511038	85447	3	2	0	0	2	0	0	0	0	0	0	7	0	0	7	0	10	1	0	9	0	2	0	0	2	0	53	3	0	50	0
RPL4	0.0511038	26517	3	1	0	0	1	0	0	0	0	0	0	19	1	0	18	0	36	0	0	36	0	4	0	0	4	0	114	1	0	113	0
ZWILCH	0.0511038	45169	3	1	0	0	1	0	0	0	0	0	0	20	2	0	18	0	35	0	0	35	0	4	0	0	4	0	115	2	0	113	0
VIT	0.0511038	118102	3	2	0	0	2	0	0	0	0	0	0	14	0	0	14	0	17	2	5	10	0	7	1	0	6	0	137	4	2	131	0
MROH9	0.0511018	129294	3	4	0	1	3	0	4	0	0	4	0	1	0	0	1	0	13	0	1	12	0	39	0	0	39	0	22	0	0	22	0
TTC21B	0.0511018	96368	3	2	1	0	1	0	4	0	0	4	0	2	0	0	2	0	10	5	1	4	0	60	8	0	52	0	19	0	0	19	0
ADGRF5	0.0511018	102431	3	4	1	0	3	0	0	0	0	0	0	0	0	0	0	0	28	10	0	18	0	18	6	6	6	0	4	4	0	0	0
ABCA13	0.0509986	476038	3	2	2	0	0	0	3	0	0	3	0	4	0	0	4	0	23	19	4	0	0	31	3	0	28	0	54	1	1	52	0
SPTLC2	0.0509986	110776	3	2	0	0	2	0	3	1	0	2	0	1	0	0	1	0	6	0	0	6	0	41	0	0	41	0	3	2	0	1	0
MGLL	0.0509986	134188	3	2	0	0	2	0	0	0	0	0	0	2	0	0	2	0	9	1	0	8	0	3	2	0	1	0	21	2	0	19	0
ZFHX4	0.0509986	186066	3	6	3	0	3	0	0	0	0	0	0	2	0	0	2	0	35	9	2	24	0	11	0	0	11	0	42	0	0	42	0
TTC34	0.0509973	165741	3	43	8	0	35	0	100	63	4	33	0	68	7	0	61	0	351	61	18	272	0	829	569	34	226	0	507	33	5	469	0
DLEC1	0.0509973	84344	3	4	0	0	4	0	60	1	0	59	0	5	3	0	2	0	43	2	0	41	0	493	4	1	488	0	29	18	0	11	0
STRBP	0.0509973	152812	3	4	0	0	4	0	1	0	0	1	0	14	5	0	9	0	18	4	2	12	0	0	0	0	0	0	48	19	0	29	0
KIAA1468	0.0509973	120571	3	5	1	0	4	0	0	0	0	0	0	0	0	0	0	0	28	10	0	18	0	1	0	0	1	0	2	0	0	2	0
PDE6A	0.0509973	86838	3	6	4	0	2	0	0	0	0	0	0	0	0	0	0	0	40	28	1	11	0	3	0	1	2	0	10	7	0	3	0
KDM5B	0.0509973	84979	3	16	0	0	16	0	0	0	0	0	0	1	0	0	1	0	171	8	0	163	0	6	2	0	4	0	0	0	0	0	0
ULK4	0.0509039	715831	3	0	0	0	0	0	19	2	0	14	3	2	0	0	2	0	5	5	0	0	0	175	29	3	115	28	39	2	2	35	0
FSHR	0.0509039	192380	3	2	0	1	1	0	3	3	0	0	0	4	0	0	4	0	18	11	5	2	0	45	42	0	3	0	18	7	0	11	0
ARHGAP27	0.0509039	40519	3	8	1	0	7	0	2	0	0	2	0	31	0	10	21	0	80	5	1	74	0	5	0	0	5	0	257	6	89	162	0
NRP1	0.0509039	158770	3	3	1	0	2	0	1	0	0	1	0	1	1	0	0	0	22	4	0	18	0	1	0	0	1	0	3	1	0	2	0
PPP2R5E	0.0509039	172017	3	2	0	0	2	0	1	0	1	0	0	1	0	0	1	0	5	0	2	3	0	6	1	2	3	0	7	2	1	4	0
ACVR1B	0.0509039	45411	3	1	0	0	1	0	0	0	0	0	0	0	0	0	0	0	18	2	0	16	0	1	0	0	1	0	6	3	1	2	0
TMEM178B	0.0509022	406148	3	0	0	0	0	0	47	1	0	46	0	1	0	0	1	0	3	2	0	1	0	344	11	1	332	0	11	2	0	9	0
BRE	0.0509022	448960	3	1	0	0	1	0	6	0	0	6	0	0	0	0	0	0	8	0	1	7	0	51	5	2	44	0	14	9	0	5	0
MMP2	0.0509022	116991	3	2	0	0	2	0	0	0	0	0	0	0	0	0	0	0	26	0	0	26	0	5	0	0	5	0	4	0	0	4	0
C2orf80	0.0507987	24730	3	1	0	0	1	0	15	0	0	15	0	0	0	0	0	0	31	1	0	30	0	129	2	0	127	0	9	9	0	0	0
GSG1L	0.0507987	275974	3	6	0	1	5	0	15	8	0	7	0	0	0	0	0	0	43	0	0	43	0	141	78	0	63	0	1	0	0	1	0
OLFM1	0.0507987	45757	3	10	2	0	8	0	9	0	0	9	0	14	3	0	11	0	109	30	0	79	0	134	1	0	133	0	128	32	2	94	0
LRRC74A	0.0507987	43930	3	15	0	0	15	0	7	0	0	7	0	0	0	0	0	0	108	6	0	102	0	23	0	0	23	0	4	2	0	2	0
PRUNE2	0.0507987	294711	3	5	2	0	3	0	5	1	0	4	0	5	1	0	4	0	51	9	0	42	0	37	4	0	33	0	47	18	0	29	0
BAIAP2L2	0.0507987	25781	3	0	0	0	0	0	4	0	0	4	0	14	2	0	12	0	0	0	0	0	0	33	0	0	33	0	104	29	0	75	0
CAPN7	0.0507987	46766	3	0	0	0	0	0	1	0	0	1	0	11	2	0	9	0	1	1	0	0	0	1	0	0	1	0	46	11	0	35	0
GRIA4	0.0507987	372098	3	0	0	0	0	0	1	1	0	0	0	0	0	0	0	0	8	2	0	6	0	9	4	0	3	2	0	0	0	0	0
GATC	0.0507987	17311	3	2	0	0	2	0	0	0	0	0	0	3	0	0	3	0	20	10	3	7	0	1	0	1	0	0	11	0	0	11	0
KRAS	0.0507987	45800	3	28	0	0	28	0	0	0	0	0	0	18	0	0	18	0	144	4	1	139	0	2	1	1	0	0	128	0	0	128	0
SPIDR	0.0507987	475731	3	0	0	0	0	0	0	0	0	0	0	1	0	0	1	0	5	3	2	0	0	11	4	2	5	0	3	1	2	0	0
OVOS2	0.0507977	94502	3	4	0	0	4	0	16	10	0	6	0	7	4	0	3	0	28	8	2	18	0	200	99	0	101	0	64	22	0	42	0
NLRP7	0.0507977	42803	3	10	3	3	3	1	3	2	0	1	0	54	10	0	44	0	69	31	13	23	2	30	22	1	7	0	517	77	21	419	0
USP20	0.0507977	47140	3	1	0	0	1	0	2	0	0	2	0	1	0	0	1	0	12	5	0	7	0	27	0	2	25	0	6	1	0	5	0
LARS2	0.0507977	160915	3	0	0	0	0	0	1	0	0	1	0	2	0	0	2	0	0	0	0	0	0	0	0	0	0	0	15	1	0	14	0
ZNF831	0.0507977	135732	3	0	0	0	0	0	0	0	0	0	0	28	4	0	24	0	1	0	0	1	0	5	0	0	5	0	257	19	0	238	0
KIAA1958	0.050704	182550	3	0	0	0	0	0	8	2	0	6	0	4	0	0	4	0	2	0	0	2	0	71	6	0	65	0	18	1	0	17	0
CATSPERB	0.050704	198374	3	4	3	0	1	0	3	0	0	3	0	0	0	0	0	0	18	3	0	15	0	21	0	0	21	0	16	2	3	11	0
GLI3	0.050704	276109	3	0	0	0	0	0	1	0	0	1	0	2	0	2	0	0	1	1	0	0	0	2	1	0	1	0	5	3	2	0	0
CDKN2A	0.050704	27548	3	4	0	0	4	0	1	0	0	1	0	2	2	0	0	0	30	2	0	28	0	29	7	0	22	0	13	12	0	1	0
SLC26A8	0.050704	81354	3	1	0	0	1	0	0	0	0	0	0	0	0	0	0	0	11	3	8	0	0	3	3	0	0	0	8	1	0	7	0
PEPD	0.0507026	134844	3	16	0	0	16	0	3	1	0	2	0	0	0	0	0	0	187	0	1	186	0	4	2	0	2	0	3	2	1	0	0
HHIPL2	0.0507026	25845	3	3	3	0	0	0	0	0	0	0	0	8	1	0	7	0	24	18	0	6	0	1	1	0	0	0	58	1	1	56	0
TREM1	0.0507026	18793	3	3	0	0	3	0	0	0	0	0	0	5	0	0	5	0	40	3	0	37	0	3	0	0	3	0	22	2	0	20	0
HMCN2	0.0505988	168241	3	5	0	0	5	0	6	2	0	4	0	1	0	0	1	0	48	1	1	46	0	35	16	0	19	0	3	2	0	1	0
NOX4	0.0505988	173831	3	10	0	0	10	0	3	2	0	1	0	1	1	0	0	0	50	1	0	49	0	21	2	0	19	0	9	2	1	6	0
TMEM56	0.0505988	80269	3	1	0	0	1	0	1	1	0	0	0	1	0	0	1	0	19	1	2	16	0	4	3	0	1	0	8	0	0	8	0
RNASEH2B	0.0505988	64067	3	0	0	0	0	0	0	0	0	0	0	12	0	0	12	0	6	1	0	5	0	1	1	0	0	0	67	5	1	61	0
SNRPN	0.0505981	155086	3	29	6	0	23	0	8	3	1	4	0	1	1	0	0	0	222	8	1	213	0	56	27	1	28	0	19	8	0	11	0
RHOH	0.0505981	55914	3	3	1	0	2	0	1	0	0	0	1	20	1	7	12	0	34	12	0	22	0	3	1	0	0	2	216	7	95	114	0
ATP2C1	0.0505981	166117	3	2	0	0	2	0	1	1	0	0	0	0	0	0	0	0	9	0	0	9	0	8	4	0	4	0	26	1	2	23	0
SFRP4	0.0505981	119763	3	7	3	0	4	0	1	0	0	1	0	2	0	0	2	0	68	25	0	43	0	29	0	0	29	0	21	0	0	21	0
NECAB1	0.0505981	167775	3	4	2	1	1	0	0	0	0	0	0	3	0	0	3	0	8	5	0	3	0	1	1	0	0	0	16	0	0	16	0
AQR	0.0505981	118057	3	0	0	0	0	0	0	0	0	0	0	1	1	0	0	0	5	4	1	0	0	4	2	0	2	0	8	3	2	3	0
OLFM3	0.0505981	194456	3	8	8	0	0	0	0	0	0	0	0	8	0	0	8	0	76	74	0	2	0	6	3	1	2	0	64	0	0	64	0
RP1L1	0.0505041	105838	3	2	1	0	1	0	2	0	0	2	0	6	3	0	3	0	25	6	0	19	0	23	1	0	22	0	37	11	0	26	0
MOCOS	0.0505041	84638	3	2	0	0	2	0	0	0	0	0	0	28	0	0	28	0	10	2	0	8	0	1	0	0	1	0	286	2	0	284	0
TYRO3	0.050503	25911	3	2	0	0	2	0	0	0	0	0	0	5	0	2	3	0	25	9	1	15	0	1	0	1	0	0	40	1	0	39	0
RFLNA	0.050399	166429	3	0	0	0	0	0	45	0	1	44	0	20	3	1	16	0	22	16	0	6	0	324	1	1	322	0	188	14	2	172	0
COPG2	0.050399	162350	3	0	0	0	0	0	3	3	0	0	0	4	0	0	4	0	4	1	0	3	0	8	2	0	6	0	40	3	2	35	0
SLC25A16	0.050399	49475	3	6	2	1	3	0	2	1	0	1	0	3	1	0	2	0	13	0	2	11	0	6	3	0	3	0	14	1	0	13	0
NLRC5	0.050399	94046	3	18	2	0	16	0	1	0	0	1	0	0	0	0	0	0	147	19	0	128	0	4	1	0	3	0	3	3	0	0	0
CNGB3	0.050399	189698	3	4	0	0	4	0	1	0	0	1	0	16	0	0	16	0	33	4	0	29	0	14	5	0	9	0	166	1	0	165	0
CMTM6	0.050399	22096	3	0	0	0	0	0	0	0	0	0	0	9	0	0	9	0	6	4	0	2	0	1	0	1	0	0	67	0	0	67	0
BMPR1B	0.050399	400480	3	0	0	0	0	0	0	0	0	0	0	23	0	0	23	0	5	2	0	3	0	3	0	0	3	0	231	1	5	225	0
LDLR	0.050399	44454	3	2	1	0	1	0	0	0	0	0	0	0	0	0	0	0	5	4	0	1	0	3	3	0	0	0	9	5	0	4	0
ASGR2	0.0503984	14378	2	4	1	0	3	0	6	0	0	6	0	4	2	0	2	0	25	0	0	25	0	55	0	0	55	0	10	3	0	7	0
MGAM2	0.0503984	110575	2	28	13	1	14	0	2	1	0	1	0	57	0	0	57	0	234	134	0	100	0	12	2	1	9	0	452	0	4	448	0
MFAP3L	0.0503984	46434	2	5	1	0	4	0	1	0	0	1	0	1	1	0	0	0	29	4	0	25	0	0	0	0	0	0	5	1	0	4	0
IMPA2	0.0503984	49858	2	11	2	1	8	0	1	1	0	0	0	6	5	0	1	0	70	12	1	57	0	1	1	0	0	0	16	2	0	13	1
C15orf41	0.0503984	230637	2	0	0	0	0	0	1	0	0	1	0	3	0	0	3	0	3	0	0	3	0	23	2	0	21	0	8	0	0	8	0
EFHD1	0.0503984	76724	2	0	0	0	0	0	0	0	0	0	0	4	0	0	4	0	1	1	0	0	0	1	0	1	0	0	33	6	0	27	0
SLC9B2	0.0503984	65961	2	2	0	0	2	0	0	0	0	0	0	3	2	0	1	0	5	3	0	2	0	3	0	0	3	0	28	24	0	4	0
NDUFV3	0.0503043	33660	2	11	3	0	8	0	22	0	0	22	0	9	0	0	9	0	35	8	0	27	0	130	2	0	128	0	97	7	0	90	0
ROCK2	0.0503043	168569	2	23	6	0	17	0	7	0	0	7	0	3	2	0	1	0	197	37	0	160	0	66	1	2	63	0	10	7	0	3	0
ABCG8	0.0503043	39502	2	1	0	0	1	0	1	1	0	0	0	0	0	0	0	0	0	0	0	0	0	9	6	0	3	0	5	4	0	1	0
PGLYRP2	0.0503043	30311	2	1	0	0	1	0	0	0	0	0	0	23	0	0	23	0	15	5	1	9	0	1	0	1	0	0	259	30	0	229	0
DCLK2	0.0503033	179183	2	2	0	0	2	0	67	1	0	66	0	17	5	0	12	0	15	1	0	14	0	388	14	12	362	0	98	31	0	67	0
DCDC2C	0.0503033	143819	2	42	5	0	37	0	34	0	1	33	0	8	1	0	7	0	328	66	0	262	0	312	11	8	293	0	71	2	0	69	0
SLC39A12	0.0503033	91453	2	0	0	0	0	0	3	1	0	2	0	1	0	0	1	0	15	1	0	14	0	9	2	0	7	0	24	1	0	23	0
FARS2	0.0501992	510536	2	7	5	0	2	0	8	0	0	8	0	9	5	0	4	0	50	25	0	25	0	66	3	0	63	0	121	31	0	90	0
SH3BP2	0.0501992	48075	2	4	1	0	3	0	2	1	0	1	0	8	1	0	7	0	13	1	0	12	0	7	2	0	5	0	105	22	0	83	0
MTOR	0.0501992	155972	2	13	5	0	8	0	1	1	0	0	0	36	0	0	36	0	47	7	0	40	0	2	1	0	1	0	201	1	1	199	0
ANLN	0.0501992	63985	2	2	0	0	2	0	0	0	0	0	0	6	1	0	5	0	12	5	1	6	0	1	0	0	1	0	16	7	0	9	0
BMP8A	0.0501992	34289	2	0	0	0	0	0	0	0	0	0	0	52	1	0	51	0	1	0	0	1	0	3	0	0	3	0	407	4	0	403	0
CABP5	0.0501987	14100	2	15	0	0	15	0	9	0	0	9	0	3	0	0	3	0	153	9	1	143	0	81	0	0	81	0	15	1	0	14	0
METTL24	0.0501987	112344	2	1	0	0	1	0	5	2	0	3	0	1	0	0	1	0	3	0	1	2	0	8	4	1	3	0	4	1	0	3	0
KIF1BP	0.0501987	54823	2	2	1	1	0	0	0	0	0	0	0	1	0	0	1	0	13	7	0	6	0	3	1	0	2	0	12	1	0	11	0
POMT1	0.0501987	20898	2	29	0	0	29	0	0	0	0	0	0	0	0	0	0	0	248	1	2	245	0	17	1	0	16	0	16	5	0	11	0
FAM69A	0.0501045	128785	2	4	4	0	0	0	10	0	0	10	0	2	0	0	2	0	24	15	0	9	0	68	0	0	68	0	19	0	0	19	0
MACROD1	0.0501045	167503	2	1	1	0	0	0	0	0	0	0	0	16	3	0	13	0	13	8	2	3	0	5	1	0	4	0	89	14	1	74	0
CDRT4	0.0501045	39713	2	0	0	0	0	0	0	0	0	0	0	2	1	0	1	0	3	2	1	0	0	16	0	0	16	0	14	5	1	8	0
TM4SF20	0.0501036	19839	2	31	5	0	26	0	3	0	3	0	0	8	1	3	4	0	315	45	1	269	0	5	0	5	0	0	12	0	5	7	0
AKAP12	0.0501036	118558	2	8	1	0	7	0	0	0	0	0	0	1	1	0	0	0	58	12	0	46	0	13	5	0	8	0	12	8	0	4	0
LBP	0.0499994	30667	2	6	0	0	6	0	7	0	0	7	0	21	1	2	18	0	56	0	0	56	0	27	0	0	27	0	193	13	6	174	0
SGK1	0.0499994	148866	2	0	0	0	0	0	6	0	0	6	0	21	13	0	8	0	7	7	0	0	0	49	2	1	46	0	211	127	0	84	0
STXBP6	0.0499994	240641	2	4	3	0	1	0	1	0	0	1	0	6	2	0	4	0	19	8	0	11	0	11	2	0	9	0	43	13	0	24	6
SND1	0.0499994	440427	2	0	0	0	0	0	0	0	0	0	0	4	1	0	3	0	1	0	0	1	0	6	1	0	5	0	66	2	1	63	0
SSBP2	0.0499994	338776	2	2	0	0	2	0	0	0	0	0	0	0	0	0	0	0	7	7	0	0	0	19	4	0	15	0	5	1	1	3	0
SGIP1	0.049999	214916	2	4	0	0	4	0	34	3	0	31	0	0	0	0	0	0	14	0	0	14	0	249	0	0	249	0	2	2	0	0	0
SLC10A6	0.049999	25795	2	1	0	0	1	0	10	1	0	9	0	0	0	0	0	0	2	0	0	2	0	69	8	0	61	0	4	0	0	4	0
BBOX1	0.049999	87084	2	0	0	0	0	0	1	0	0	1	0	2	0	0	2	0	8	1	0	7	0	3	0	0	3	0	6	1	0	5	0
DLL1	0.049999	24359	2	318	107	9	202	0	0	0	0	0	0	200	9	15	176	0	2428	739	101	1588	0	1	1	0	0	0	1690	114	109	1467	0
ATF3	0.049999	55443	2	31	0	0	31	0	0	0	0	0	0	0	0	0	0	0	236	2	0	234	0	3	0	0	3	0	25	4	1	20	0
PTRF	0.0499048	21065	2	18	12	0	6	0	0	0	0	0	0	0	0	0	0	0	144	95	1	48	0	1	1	0	0	0	8	4	3	1	0
CLEC4C	0.0499048	22190	2	24	0	0	24	0	0	0	0	0	0	5	4	0	1	0	234	2	0	232	0	3	2	1	0	0	29	3	0	26	0
TMEM163	0.0499038	263241	2	4	2	0	2	0	14	8	0	6	0	1	1	0	0	0	6	1	0	5	0	134	52	2	80	0	9	3	1	5	0
BRD1	0.0499038	54229	2	8	2	1	5	0	6	2	0	4	0	21	6	0	15	0	77	18	0	59	0	40	7	2	31	0	161	33	0	128	0
ST7	0.0499038	215215	2	2	0	0	2	0	5	0	0	5	0	0	0	0	0	0	13	4	0	9	0	61	4	0	57	0	1	1	0	0	0
MYO5A	0.0499038	221767	2	4	0	0	4	0	2	0	1	1	0	0	0	0	0	0	65	0	0	65	0	8	0	1	7	0	14	0	0	14	0
SEMA3C	0.0499038	179821	2	5	0	0	5	0	2	0	0	2	0	2	1	0	1	0	24	1	2	21	0	28	0	0	28	0	31	1	0	30	0
LRP12	0.0499038	99793	2	1	1	0	0	0	1	1	0	0	0	0	0	0	0	0	4	2	0	2	0	14	7	0	7	0	1	0	0	1	0
C11orf24	0.0497997	10666	2	13	0	1	12	0	4	0	0	4	0	3	0	0	3	0	89	4	9	76	0	27	0	0	27	0	37	4	0	33	0
PRPSAP2	0.0497997	74988	2	2	2	0	0	0	1	1	0	0	0	1	0	0	0	1	3	0	3	0	0	14	3	0	11	0	27	2	1	8	16
SCG3	0.0497997	39678	2	1	1	0	0	0	0	0	0	0	0	0	0	0	0	0	3	3	0	0	0	3	0	0	3	0	2	0	0	2	0
MSH3	0.0497992	221308	2	12	0	0	12	0	32	10	0	22	0	0	0	0	0	0	100	0	1	99	0	199	43	0	156	0	4	3	0	1	0
BMPER	0.0497992	250961	2	0	0	0	0	0	3	0	0	3	0	0	0	0	0	0	3	0	0	3	0	21	3	0	18	0	1	1	0	0	0
SLMAP	0.0497992	173718	2	4	1	0	3	0	1	1	0	0	0	0	0	0	0	0	25	6	0	19	0	3	0	0	3	0	10	3	0	7	0
UTP11	0.0497992	15566	2	2	1	0	1	0	0	0	0	0	0	0	0	0	0	0	28	8	0	20	0	1	0	0	1	0	0	0	0	0	0
ZNF845	0.0497992	21120	2	3	0	0	3	0	0	0	0	0	0	3	0	0	3	0	15	4	1	10	0	1	0	0	1	0	24	5	1	18	0
PEX26	0.0497992	25522	2	3	0	0	3	0	0	0	0	0	0	13	4	0	9	0	10	0	0	10	0	5	0	0	5	0	241	61	11	169	0
PKNOX2	0.0497992	268702	2	0	0	0	0	0	0	0	0	0	0	5	0	0	5	0	13	0	1	12	0	9	2	1	6	0	37	3	0	34	0
FRMD3	0.0497051	295556	2	2	0	0	2	0	17	2	0	15	0	1	0	0	1	0	31	0	5	26	0	124	6	0	118	0	2	0	0	2	0
CADM1	0.0497051	335739	2	1	0	0	0	1	5	0	0	5	0	2	0	0	2	0	10	0	0	10	0	76	0	0	76	0	6	2	0	4	0
SBF2	0.0497051	515540	2	19	2	0	17	0	3	1	0	2	0	3	0	0	3	0	56	10	0	46	0	27	5	2	20	0	20	0	0	20	0
LAMA1	0.0497051	176070	2	5	2	0	3	0	2	1	0	1	0	2	0	1	1	0	49	5	1	43	0	16	5	0	11	0	14	3	7	4	0
CNBD2	0.0497051	75340	2	1	1	0	0	0	1	0	0	1	0	0	0	0	0	0	3	1	0	2	0	13	11	2	0	0	2	0	0	2	0
KCP	0.049704	33854	2	2	1	0	1	0	2	0	0	2	0	0	0	0	0	0	7	2	0	5	0	6	0	0	6	0	2	0	0	2	0
OLFM2	0.049704	82834	2	4	4	0	0	0	0	0	0	0	0	4	0	0	4	0	17	12	0	5	0	2	2	0	0	0	27	2	0	25	0
BCAS4	0.0496	87782	2	30	1	0	29	0	4	0	2	2	0	2	0	0	2	0	228	3	0	225	0	27	1	8	18	0	11	0	0	11	0
RASGRP3	0.0496	128426	2	12	0	0	12	0	2	2	0	0	0	4	1	0	3	0	78	1	0	77	0	6	2	1	1	2	58	7	0	51	0
IGSF9B	0.0496	48421	2	22	0	0	22	0	2	0	0	2	0	5	1	0	4	0	182	2	1	179	0	20	2	1	17	0	72	32	0	40	0
CADM3	0.0496	31697	2	2	0	0	2	0	0	0	0	0	0	1	0	0	1	0	17	7	1	2	7	1	0	0	1	0	1	0	0	1	0
OTOF	0.0495994	101495	2	3	1	0	2	0	6	0	0	6	0	4	3	0	1	0	33	13	0	20	0	43	3	0	40	0	9	6	0	3	0
TEKT1	0.0495994	42628	2	1	1	0	0	0	0	0	0	0	0	1	1	0	0	0	8	2	2	4	0	6	0	0	6	0	0	0	0	0	0
LINC00282	0.0495994	31342	2	18	5	0	13	0	0	0	0	0	0	1	0	0	1	0	199	79	0	120	0	7	2	0	5	0	10	0	0	10	0
SSPO	0.0495042	57923	2	2	1	0	1	0	2	1	0	1	0	14	3	0	11	0	7	5	0	2	0	6	2	0	4	0	72	19	1	52	0
RASA3	0.0494949	154828	2	92	25	1	66	0	269	51	1	217	0	88	16	0	72	0	663	141	5	517	0	1988	407	17	1564	0	623	78	3	542	0
EXOC2	0.0494949	207978	2	58	16	5	37	0	50	8	0	42	0	68	5	0	63	0	477	150	17	310	0	391	53	0	338	0	558	26	21	511	0
ZNF605	0.0494949	37998	2	45	19	0	26	0	33	0	0	33	0	1	1	0	0	0	483	161	2	320	0	221	3	0	218	0	25	12	4	9	0
KLF13	0.0494949	108810	2	4	1	0	3	0	8	0	0	8	0	33	30	0	3	0	10	6	0	4	0	73	0	2	71	0	291	270	0	21	0
MAP4K3	0.0494949	188046	2	3	2	0	1	0	1	1	0	0	0	10	2	0	8	0	19	13	1	5	0	1	0	0	1	0	95	4	0	91	0
RAB3B	0.0494949	82808	2	51	0	0	50	1	0	0	0	0	0	0	0	0	0	0	318	3	0	310	5	5	0	0	5	0	6	4	0	2	0
ETFA	0.0494004	96117	2	1	0	0	1	0	2	0	0	2	0	0	0	0	0	0	4	2	0	2	0	4	0	0	4	0	3	2	0	1	0
LAMA4	0.0494004	146179	2	4	0	0	4	0	1	1	0	0	0	1	1	0	0	0	58	11	0	47	0	5	1	0	4	0	6	6	0	0	0
CUBN	0.0494004	305867	2	4	0	0	4	0	0	0	0	0	0	1	0	1	0	0	67	17	0	50	0	2	0	0	2	0	5	2	0	3	0
CHIT1	0.0494004	60814	2	0	0	0	0	0	0	0	0	0	0	2	2	0	0	0	2	0	2	0	0	4	1	0	3	0	39	17	0	22	0
ABLIM2	0.0493995	193520	2	56	2	0	54	0	2	0	0	2	0	22	1	0	21	0	450	3	24	423	0	39	15	0	24	0	170	10	0	160	0
GABRA6	0.0493995	155529	2	0	0	0	0	0	1	1	0	0	0	1	1	0	0	0	0	0	0	0	0	6	2	1	3	0	4	3	1	0	0
KCTD1	0.0493995	202491	2	2	0	0	2	0	0	0	0	0	0	8	0	0	8	0	30	8	0	22	0	2	1	0	1	0	105	2	0	103	0
XYLB	0.0493995	74588	2	5	3	0	2	0	0	0	0	0	0	1	0	0	1	0	28	17	0	11	0	3	0	0	3	0	5	0	0	5	0
PREX2	0.0493995	284912	2	0	0	0	0	0	0	0	0	0	0	2	2	0	0	0	3	1	0	2	0	12	4	0	8	0	10	8	0	2	0
SNX25	0.0493043	165948	2	0	0	0	0	0	3	3	0	0	0	4	1	0	3	0	1	0	0	1	0	7	3	0	4	0	22	4	0	18	0
MBTPS1	0.0493043	63140	2	23	2	1	20	0	0	0	0	0	0	0	0	0	0	0	193	31	4	158	0	1	1	0	0	0	3	0	0	3	0
CD6	0.0493043	48697	2	1	1	0	0	0	0	0	0	0	0	6	0	0	6	0	13	12	0	1	0	2	0	0	2	0	46	18	0	28	0
ASXL3	0.0493043	172615	2	0	0	0	0	0	0	0	0	0	0	5	2	0	3	0	1	0	0	1	0	5	0	0	5	0	58	18	0	40	0
ASB5	0.0492953	63898	2	0	0	0	0	0	17	10	0	7	0	1	0	0	1	0	1	1	0	0	0	146	58	0	88	0	17	1	0	16	0
GRIK1	0.0492953	403100	2	0	0	0	0	0	8	0	0	8	0	1	0	0	1	0	4	2	0	2	0	83	3	0	80	0	3	2	0	1	0
FXR2	0.0492953	23641	2	1	0	0	1	0	1	1	0	0	0	8	3	0	5	0	7	7	0	0	0	10	2	0	8	0	40	9	1	30	0
GOSR2	0.0492953	52449	2	3	1	0	2	0	0	0	0	0	0	10	1	0	9	0	15	4	0	11	0	3	0	0	3	0	76	5	1	70	0
ABCA5	0.0492007	82933	2	11	0	0	11	0	2	1	0	1	0	15	0	0	15	0	66	2	0	64	0	23	0	0	23	0	68	1	2	65	0
RUBCNL	0.0492007	96190	2	1	1	0	0	0	0	0	0	0	0	13	0	0	13	0	1	0	0	1	0	1	1	0	0	0	100	30	3	67	0
ABR	0.0491996	225349	2	183	32	0	151	0	160	25	9	124	2	72	28	0	44	0	1411	191	21	1199	0	1184	164	75	939	6	655	253	4	398	0
TNS1	0.0491996	203206	2	2	0	0	2	0	18	1	0	17	0	5	0	0	5	0	6	1	0	5	0	140	15	0	125	0	24	4	0	20	0
DONSON	0.0491996	29166	2	4	0	0	4	0	4	4	0	0	0	0	0	0	0	0	57	2	1	54	0	15	13	0	2	0	3	2	0	1	0
SIPA1L2	0.0491996	163593	2	11	1	0	10	0	2	1	0	1	0	45	4	0	41	0	23	8	0	15	0	23	12	0	11	0	352	13	0	339	0
SPATS2L	0.0491996	176382	2	0	0	0	0	0	0	0	0	0	0	0	0	0	0	0	5	4	0	1	0	3	3	0	0	0	1	1	0	0	0
TDRP	0.0491996	55989	2	13	6	0	7	0	0	0	0	0	0	53	25	0	28	0	64	37	1	26	0	26	2	6	18	0	546	263	7	276	0
SWAP70	0.0491044	88914	2	9	0	0	9	0	19	2	0	17	0	0	0	0	0	0	62	2	0	60	0	55	9	0	46	0	2	0	0	2	0
CTIF	0.0491044	324171	2	29	13	0	16	0	9	1	1	7	0	12	0	1	11	0	198	107	0	91	0	112	33	4	75	0	93	15	1	77	0
GLDC	0.0491044	113319	2	23	0	23	0	0	2	0	0	2	0	25	7	0	18	0	158	2	154	2	0	19	2	1	16	0	168	28	2	138	0
PLAG1	0.0491044	50420	2	5	2	0	3	0	0	0	0	0	0	11	0	0	11	0	16	4	3	9	0	1	0	1	0	0	76	14	0	62	0
NDUFA10	0.0490957	132952	2	37	3	0	34	0	18	10	0	8	0	45	15	1	29	0	260	31	4	225	0	165	95	1	69	0	369	153	8	208	0
LNPEP	0.0490957	101705	2	0	0	0	0	0	3	0	0	3	0	13	0	0	13	0	0	0	0	0	0	1	0	0	1	0	85	3	0	82	0
ELP4	0.0490957	280628	2	0	0	0	0	0	0	0	0	0	0	6	1	0	5	0	0	0	0	0	0	2	0	0	2	0	51	9	0	42	0
TBC1D9	0.0490957	135355	2	0	0	0	0	0	0	0	0	0	0	12	2	0	10	0	2	1	0	1	0	4	2	0	2	0	99	28	0	71	0
GAK	0.0490012	83096	2	115	92	0	23	0	20	5	0	15	0	27	4	2	21	0	851	650	3	198	0	157	39	0	118	0	258	54	8	196	0
SNX16	0.0490012	43285	2	5	0	0	5	0	5	5	0	0	0	7	0	0	7	0	41	6	1	34	0	23	22	0	1	0	97	0	0	97	0
GTDC1	0.0490012	394500	2	3	3	0	0	0	3	0	0	3	0	3	0	0	3	0	11	2	2	7	0	6	1	0	5	0	9	6	0	3	0
TLN2	0.0490012	454105	2	5	4	0	1	0	3	1	0	2	0	2	1	0	1	0	20	2	0	18	0	36	2	0	34	0	25	3	0	22	0
HDHD5	0.0490012	27757	2	11	0	0	11	0	2	1	0	1	0	6	0	0	6	0	118	4	0	114	0	19	13	0	6	0	41	4	1	36	0
CPED1	0.0490012	308767	2	1	0	1	0	0	1	0	0	1	0	7	2	0	5	0	11	0	2	9	0	17	2	0	15	0	49	9	0	40	0
C1orf186	0.0490012	65228	2	15	2	0	13	0	1	0	1	0	0	3	0	0	3	0	99	17	0	82	0	27	4	3	20	0	19	0	5	14	0
CYP4F22	0.0490012	43824	2	0	0	0	0	0	0	0	0	0	0	23	0	0	23	0	12	3	2	7	0	9	1	0	8	0	250	29	0	221	0
SCARA5	0.0489997	122845	2	0	0	0	0	0	20	0	0	20	0	0	0	0	0	0	3	2	0	1	0	178	2	0	176	0	8	0	2	6	0
ANO2	0.0489997	414363	2	4	1	0	1	2	17	3	0	14	0	8	0	0	8	0	18	4	0	8	6	205	31	3	171	0	65	7	1	57	0
CTTNBP2	0.0489997	163437	2	1	0	0	1	0	7	1	0	6	0	0	0	0	0	0	7	0	0	7	0	31	0	0	31	0	2	1	1	0	0
CHCHD6	0.0489997	256186	2	6	3	0	3	0	6	3	0	3	0	1	0	0	1	0	24	6	1	17	0	117	36	0	81	0	4	1	0	3	0
MMP7	0.0489997	10245	2	3	0	0	3	0	0	0	0	0	0	6	0	0	6	0	9	0	1	8	0	1	0	0	1	0	24	1	0	23	0
PITRM1	0.0489997	35113	2	45	5	0	40	0	0	0	0	0	0	11	3	0	8	0	398	71	0	327	0	1	1	0	0	0	117	31	1	85	0
TTC3	0.0489997	129886	2	0	0	0	0	0	0	0	0	0	0	12	0	0	12	0	7	6	0	1	0	5	1	0	4	0	54	1	0	53	0
SMAD3	0.0489997	129350	2	5	0	0	5	0	0	0	0	0	0	2	0	0	2	0	41	1	0	40	0	13	5	1	7	0	15	5	1	9	0
RASSF3	0.0489044	190566	2	5	1	0	4	0	14	1	0	13	0	1	0	0	1	0	67	20	0	47	0	93	13	0	80	0	15	3	0	12	0
MEIKIN	0.0489044	138705	2	1	1	0	0	0	1	0	0	1	0	0	0	0	0	0	22	13	2	7	0	14	5	0	9	0	2	2	0	0	0
TNFRSF19	0.0489044	105734	2	2	1	0	1	0	0	0	0	0	0	0	0	0	0	0	1	1	0	0	0	2	0	0	2	0	5	2	0	3	0
IQCA1	0.0488962	183395	2	1	0	0	1	0	9	3	0	6	0	1	1	0	0	0	5	3	2	0	0	113	25	1	87	0	9	8	0	1	0
LAT2	0.0488962	30182	2	0	0	0	0	0	6	2	0	4	0	1	0	1	0	0	4	1	0	3	0	85	31	0	54	0	9	8	0	1	0
CNIH3	0.0488962	305889	2	2	1	0	1	0	1	0	0	1	0	21	6	0	15	0	21	4	0	17	0	7	4	0	3	0	214	67	0	147	0
MAP3K20	0.0488962	192575	2	2	0	0	2	0	0	0	0	0	0	3	0	0	3	0	3	1	0	2	0	2	1	0	1	0	27	4	0	23	0
PLSCR4	0.0488962	58840	2	1	0	0	1	0	0	0	0	0	0	2	0	0	2	0	4	0	0	4	0	2	1	0	1	0	5	0	0	5	0
ASCC2	0.0488962	49696	2	1	0	0	1	0	0	0	0	0	0	0	0	0	0	0	24	0	0	24	0	9	5	0	4	0	2	1	0	1	0
GTF2H5	0.0488017	30992	2	1	0	0	1	0	5	0	0	5	0	18	3	0	15	0	12	3	1	8	0	28	3	0	25	0	180	30	0	150	0
CCDC66	0.0488017	62740	2	7	4	0	3	0	2	1	0	1	0	3	0	2	1	0	110	31	0	79	0	8	4	0	4	0	12	1	3	8	0
RGS9	0.0488017	126891	2	1	0	0	1	0	1	0	0	1	0	0	0	0	0	0	13	0	0	13	0	13	0	0	13	0	1	0	0	1	0
LCN6	0.0488017	4517	2	34	11	0	23	0	0	0	0	0	0	101	11	0	90	0	274	67	0	207	0	2	0	0	2	0	818	112	16	690	0
PAPLN	0.0487997	37143	2	4	3	1	0	0	2	0	0	2	0	1	1	0	0	0	33	22	3	8	0	25	2	0	23	0	14	7	0	7	0
NLRP8	0.0487997	40797	2	41	3	1	37	0	1	1	0	0	0	51	15	0	36	0	303	93	2	208	0	3	3	0	0	0	409	145	2	262	0
HTR2A	0.0487997	65526	2	3	1	0	2	0	0	0	0	0	0	2	0	1	1	0	6	1	1	4	0	1	1	0	0	0	9	1	1	7	0
XRCC2	0.0487044	31386	2	9	1	0	8	0	8	0	0	8	0	3	0	0	3	0	33	2	2	29	0	30	0	0	30	0	53	6	1	46	0
FAM135B	0.0487044	366799	2	6	0	0	6	0	4	0	0	4	0	3	1	0	2	0	35	1	0	34	0	42	1	0	41	0	44	2	2	40	0
SERPINB11	0.0487044	78853	2	5	1	0	4	0	0	0	0	0	0	0	0	0	0	0	55	0	1	54	0	1	1	0	0	0	9	6	0	3	0
ZNF347	0.0487044	34988	2	5	0	5	0	0	0	0	0	0	0	3	0	0	3	0	28	7	17	4	0	2	1	0	1	0	15	4	1	10	0
SPEF2	0.0486967	196767	2	0	0	0	0	0	18	0	0	18	0	0	0	0	0	0	4	4	0	0	0	201	4	0	197	0	7	6	0	1	0
C12orf49	0.0486967	27885	2	1	0	0	1	0	2	0	0	2	0	5	3	0	2	0	25	4	0	21	0	3	0	0	3	0	50	37	0	13	0
IQSEC1	0.0486967	175897	2	2	0	0	2	0	1	0	1	0	0	2	0	0	2	0	32	5	1	26	0	0	0	0	0	0	15	1	1	13	0
C1GALT1	0.0486967	91717	2	2	0	0	2	0	0	0	0	0	0	2	2	0	0	0	62	10	0	52	0	1	0	1	0	0	1	0	0	1	0
FCHO1	0.0486967	40850	2	13	2	0	11	0	0	0	0	0	0	1	1	0	0	0	116	5	0	111	0	6	1	2	3	0	14	10	0	4	0
SUMF1	0.0486022	766467	2	7	0	0	7	0	33	8	0	25	0	3	3	0	0	0	49	1	2	46	0	234	53	2	179	0	27	24	0	3	0
COL22A1	0.0486022	325771	2	0	0	0	0	0	8	1	0	7	0	5	0	0	5	0	2	2	0	0	0	88	2	2	84	0	43	2	0	41	0
GEN1	0.0486022	35083	2	0	0	0	0	0	1	1	0	0	0	8	5	0	3	0	28	10	0	18	0	11	5	0	6	0	73	51	0	22	0
SMC6	0.0486022	136430	2	1	0	0	1	0	1	1	0	0	0	8	5	0	3	0	40	9	0	31	0	19	7	0	12	0	73	51	0	22	0
PTPRH	0.0485997	28258	2	53	10	0	43	0	9	5	0	4	0	24	2	0	22	0	512	71	21	420	0	64	30	0	34	0	200	25	0	175	0
LNX2	0.0485997	74493	2	4	0	0	4	0	9	0	0	9	0	1	0	0	1	0	86	24	0	62	0	68	0	0	68	0	12	2	0	10	0
PAH	0.0485997	113983	2	4	0	0	4	0	7	5	0	2	0	3	0	0	3	0	19	8	0	7	4	20	19	0	1	0	31	5	0	26	0
HERC4	0.0485997	153449	2	9	1	0	8	0	5	0	0	5	0	6	0	0	6	0	56	4	0	52	0	43	8	0	35	0	33	4	13	16	0
SMTNL2	0.0485997	24320	2	12	1	0	11	0	1	1	0	0	0	5	2	2	1	0	102	5	0	97	0	3	3	0	0	0	20	18	0	2	0
SIRT2	0.0485997	21307	2	22	3	0	18	1	0	0	0	0	0	5	0	0	5	0	199	19	1	155	24	1	0	1	0	0	39	10	0	29	0
CD8B	0.0485997	46585	2	0	0	0	0	0	0	0	0	0	0	31	7	0	24	0	2	1	0	1	0	5	0	0	5	0	243	44	1	198	0
YEATS2	0.0485044	114807	2	5	3	0	2	0	2	0	0	2	0	1	1	0	0	0	60	30	0	30	0	9	0	0	9	0	15	12	0	3	0
PACS1	0.0485044	174293	2	14	0	0	14	0	0	0	0	0	0	9	1	0	4	4	96	1	0	95	0	3	1	0	2	0	113	0	0	67	46
DNAH12	0.0484972	250645	2	1	0	0	1	0	13	0	0	13	0	1	0	0	1	0	16	2	0	14	0	107	0	0	107	0	17	0	0	17	0
CDH12	0.0484972	1102949	2	31	3	0	28	0	10	3	0	7	0	8	0	0	8	0	247	26	0	221	0	75	19	0	55	1	38	1	0	37	0
PLXNA2	0.0484972	222078	2	3	0	0	3	0	0	0	0	0	0	1	0	0	1	0	20	0	0	20	0	2	0	0	2	0	10	1	4	5	0
RPS6KA2	0.0484027	497087	2	62	9	1	52	0	88	15	0	73	0	2	1	0	1	0	524	63	1	460	0	881	156	2	723	0	18	5	3	10	0
SAP30L	0.0484027	15097	2	0	0	0	0	0	1	0	0	1	0	8	3	0	5	0	4	2	0	2	0	3	0	0	3	0	54	21	0	33	0
NLRP11	0.0484027	51180	2	12	0	1	11	0	1	0	0	1	0	70	6	0	64	0	162	4	2	156	0	4	0	0	4	0	555	161	1	393	0
USHBP1	0.0484027	33610	2	1	0	0	1	0	0	0	0	0	0	20	8	0	12	0	9	0	1	8	0	1	0	0	1	0	163	51	8	104	0
ACSM2B	0.0483996	40201	2	3	1	0	2	0	8	2	0	6	0	0	0	0	0	0	20	8	2	10	0	84	3	0	81	0	17	0	0	17	0
DIRC2	0.0483996	86344	2	3	0	0	3	0	0	0	0	0	0	3	0	0	3	0	20	2	0	18	0	1	1	0	0	0	15	0	0	15	0
ASB3	0.0483996	254938	2	0	0	0	0	0	0	0	0	0	0	5	0	0	5	0	8	0	0	8	0	4	3	0	1	0	52	4	1	47	0
TMEM261	0.0483996	91890	2	1	0	0	1	0	0	0	0	0	0	2	1	0	1	0	7	1	0	6	0	4	2	0	2	0	15	7	0	8	0
DROSHA	0.0483996	131699	2	0	0	0	0	0	0	0	0	0	0	0	0	0	0	0	0	0	0	0	0	10	0	0	10	0	1	1	0	0	0
PLPPR1	0.0483043	296426	2	0	0	0	0	0	9	1	0	8	0	36	0	0	36	0	31	0	0	31	0	24	2	1	21	0	302	4	1	297	0
SAMHD1	0.0483043	61614	2	4	4	0	0	0	1	0	0	1	0	2	1	0	1	0	30	28	0	2	0	12	6	0	6	0	22	18	0	4	0
C16orf45	0.0483043	190720	2	3	1	0	2	0	0	0	0	0	0	0	0	0	0	0	32	14	0	18	0	5	1	0	4	0	5	0	0	5	0
TRIM66	0.0482978	59829	2	5	0	0	5	0	2	0	0	2	0	6	0	1	5	0	83	0	0	83	0	13	0	0	13	0	49	0	3	46	0
KLHL32	0.0482033	216134	2	1	0	1	0	0	18	1	0	17	0	2	0	0	2	0	0	0	0	0	0	101	4	0	97	0	16	0	0	16	0
CNTNAP4	0.0482033	281960	2	3	1	0	2	0	3	1	0	2	0	0	0	0	0	0	30	4	0	26	0	25	3	0	22	0	3	0	0	3	0
CFAP65	0.0482033	38677	2	7	1	0	6	0	0	0	0	0	0	0	0	0	0	0	101	7	0	94	0	1	0	0	1	0	26	3	0	23	0
CPOX	0.0482033	72591	2	0	0	0	0	0	0	0	0	0	0	48	1	0	47	0	1	0	1	0	0	3	0	0	3	0	361	20	4	337	0
ARHGEF7	0.0481995	190818	2	2	0	0	2	0	13	3	0	10	0	20	5	1	14	0	26	15	7	4	0	105	29	2	74	0	122	67	0	55	0
ACAN	0.0481995	71911	2	2	2	0	0	0	5	1	0	4	0	3	0	0	3	0	18	17	0	1	0	38	19	0	19	0	26	4	0	22	0
PPFIBP2	0.0481995	143829	2	4	0	0	4	0	1	0	0	1	0	4	0	0	4	0	8	2	1	5	0	5	4	0	1	0	26	1	0	25	0
EHD4	0.0481995	76634	2	2	0	2	0	0	0	0	0	0	0	0	0	0	0	0	6	2	3	1	0	1	1	0	0	0	6	5	0	1	0
TIGIT	0.0481042	33375	2	3	2	0	1	0	1	0	0	1	0	0	0	0	0	0	27	11	2	14	0	19	10	0	9	0	0	0	0	0	0
DNAH5	0.0481042	254212	2	0	0	0	0	0	0	0	0	0	0	1	1	0	0	0	2	2	0	0	0	1	1	0	0	0	26	18	0	8	0
CTCFL	0.0481042	29686	2	22	1	0	21	0	0	0	0	0	0	4	2	0	2	0	169	0	1	168	0	4	0	0	4	0	20	4	0	16	0
RGL1	0.0480984	292446	2	0	0	0	0	0	7	0	0	7	0	1	0	0	1	0	5	0	0	5	0	41	0	0	41	0	2	0	0	2	0
UBL3	0.0480984	86313	2	14	0	0	14	0	5	2	0	3	0	9	0	0	9	0	143	0	1	142	0	40	29	0	11	0	40	3	0	37	0
SLC2A13	0.0480984	351068	2	8	2	0	6	0	4	0	0	4	0	32	1	0	31	0	62	12	0	50	0	39	2	0	37	0	272	1	0	271	0
AKAP7	0.0480984	147869	2	0	0	0	0	0	1	0	0	1	0	15	2	0	13	0	5	0	2	3	0	2	0	0	2	0	118	27	0	91	0
EWSR1	0.0480984	32516	2	29	0	3	26	0	0	0	0	0	0	2	0	0	2	0	199	1	14	184	0	1	1	0	0	0	18	5	0	13	0
LRRC75A	0.0480984	50124	2	1	0	0	1	0	0	0	0	0	0	5	2	0	3	0	24	4	0	20	0	1	0	0	1	0	16	3	0	13	0
PHF10	0.0480984	18922	2	6	3	0	3	0	0	0	0	0	0	36	9	0	27	0	58	25	0	33	0	1	1	0	0	0	251	66	1	184	0
SH2B2	0.0480984	36620	2	2	2	0	0	0	0	0	0	0	0	6	0	0	6	0	13	7	0	6	0	2	2	0	0	0	60	9	0	51	0
DOCK6	0.0480984	63157	2	1	0	0	1	0	0	0	0	0	0	11	1	0	10	0	5	5	0	0	0	5	3	0	2	0	84	11	0	73	0
TMPRSS9	0.048004	35707	2	35	9	0	26	0	31	0	0	31	0	3	3	0	0	0	337	94	1	242	0	234	14	0	218	2	39	18	0	21	0
SLC28A1	0.048004	61142	2	1	1	0	0	0	26	0	0	26	0	1	0	0	1	0	14	5	0	9	0	229	9	0	220	0	5	0	1	4	0
SLC2A14	0.048004	78636	2	23	0	0	23	0	4	4	0	0	0	7	0	0	7	0	243	3	1	239	0	15	3	0	12	0	44	8	0	36	0
CECR1	0.048004	43199	2	13	1	0	12	0	3	0	0	3	0	3	0	0	3	0	134	14	0	120	0	10	1	0	9	0	42	13	1	28	0
LPIN2	0.048004	96321	2	1	0	0	1	0	2	1	0	1	0	1	0	0	1	0	17	0	6	11	0	1	1	0	0	0	17	4	1	12	0
PSEN1	0.048004	87273	2	5	3	2	0	0	2	2	0	0	0	3	1	0	2	0	26	10	5	11	0	25	17	0	8	0	37	8	0	29	0
CUEDC1	0.048004	94080	2	5	3	0	2	0	1	0	0	1	0	3	0	0	3	0	19	16	0	3	0	3	0	0	3	0	47	3	1	43	0
OBSCN	0.048004	170744	2	2	2	0	0	0	0	0	0	0	0	0	0	0	0	0	19	18	0	1	0	2	2	0	0	0	4	4	0	0	0
PAX3	0.048004	99108	2	2	0	0	2	0	0	0	0	0	0	0	0	0	0	0	37	1	0	35	1	2	0	2	0	0	4	1	1	2	0
PCBP3	0.0479994	298760	2	119	23	2	94	0	81	7	1	73	0	106	18	0	88	0	1094	179	13	902	0	812	51	15	746	0	946	145	3	798	0
SEPT9	0.0479994	220027	2	2	1	0	1	0	57	1	0	56	0	7	2	0	5	0	49	17	0	32	0	492	5	0	487	0	89	22	1	66	0
ANO7	0.0479994	36867	2	15	0	0	15	0	11	2	0	9	0	7	1	0	6	0	68	15	1	52	0	108	15	0	93	0	89	9	1	79	0
SGMS1	0.0479994	319364	2	0	0	0	0	0	4	0	0	4	0	3	0	1	2	0	3	3	0	0	0	17	0	1	16	0	5	0	0	5	0
ADD2	0.0479994	160607	2	12	0	0	12	0	1	1	0	0	0	5	4	0	1	0	199	14	1	184	0	0	0	0	0	0	10	5	0	5	0
DTNB	0.0479994	296449	2	2	1	0	1	0	1	0	0	1	0	1	1	0	0	0	14	5	0	9	0	8	5	1	2	0	9	7	0	2	0
C7	0.0479994	73687	2	3	0	0	3	0	0	0	0	0	0	0	0	0	0	0	16	8	1	7	0	1	0	0	1	0	1	0	1	0	0
PMP22	0.0479994	35549	2	2	1	0	1	0	0	0	0	0	0	0	0	0	0	0	6	5	0	1	0	1	0	1	0	0	2	2	0	0	0
SAAL1	0.0479994	36156	2	2	1	0	1	0	0	0	0	0	0	3	0	0	3	0	10	6	0	4	0	1	0	0	1	0	55	2	0	53	0
HLCS	0.0479994	239348	2	1	0	0	1	0	0	0	0	0	0	0	0	0	0	0	11	3	0	8	0	2	1	0	1	0	9	5	0	4	0
ARID2	0.0479041	178375	2	1	0	0	1	0	7	0	0	7	0	2	2	0	0	0	12	4	0	8	0	33	2	0	31	0	14	9	0	5	0
CDH23	0.0479041	419013	2	11	0	0	11	0	6	0	0	6	0	0	0	0	0	0	70	8	2	60	0	86	23	1	62	0	17	4	1	12	0
GCNT1	0.0479041	87566	2	16	5	0	11	0	4	1	0	3	0	2	2	0	0	0	180	20	0	160	0	36	5	0	31	0	20	9	0	11	0
PAK5	0.0479041	301652	2	1	0	0	1	0	3	1	1	1	0	0	0	0	0	0	9	0	0	9	0	27	12	1	14	0	2	0	0	2	0
AIPL1	0.0479041	41506	2	89	3	0	86	0	1	0	0	1	0	23	2	0	21	0	663	14	1	648	0	6	0	1	5	0	175	2	2	171	0
MPP6	0.0479041	120925	2	4	1	0	3	0	0	0	0	0	0	0	0	0	0	0	18	2	2	14	0	1	1	0	0	0	4	0	1	3	0
CNTN1	0.0479041	379976	2	10	0	0	10	0	0	0	0	0	0	0	0	0	0	0	76	6	0	70	0	10	5	2	3	0	2	1	0	1	0
MAP4	0.0478046	238582	2	11	0	2	9	0	3	2	0	1	0	8	3	0	5	0	37	4	1	32	0	38	23	0	15	0	79	7	0	72	0
RYK	0.0478046	185441	2	4	0	0	4	0	2	0	0	2	0	8	1	0	7	0	38	1	0	37	0	3	0	0	3	0	33	2	0	31	0
RASSF5	0.0478046	81918	2	4	4	0	0	0	2	0	0	2	0	7	5	0	2	0	20	20	0	0	0	11	0	0	11	0	43	22	0	21	0
BCAT1	0.0477992	139437	2	2	1	0	1	0	4	0	0	4	0	13	0	0	13	0	20	14	1	5	0	17	0	1	16	0	57	3	1	53	0
RBM47	0.0477992	207608	2	18	1	7	9	1	3	0	0	3	0	19	0	0	19	0	210	8	95	105	2	31	1	3	27	0	209	4	3	202	0
TGM3	0.0477992	45077	2	8	1	0	7	0	0	0	0	0	0	2	0	0	2	0	52	3	1	48	0	1	0	0	1	0	21	5	1	15	0
LRRC38	0.0477992	39071	2	11	4	1	6	0	0	0	0	0	0	16	7	0	9	0	44	12	2	28	2	3	0	0	3	0	53	23	0	30	0
SEMA3A	0.0477039	536947	2	0	0	0	0	0	16	0	0	16	0	6	1	0	5	0	11	0	0	11	0	172	9	0	163	0	108	30	2	76	0
FAM169B	0.0477039	110566	2	1	0	0	1	0	6	2	0	4	0	0	0	0	0	0	27	2	0	25	0	33	9	0	24	0	2	1	0	1	0
FAM163A	0.0477039	73020	2	2	0	0	2	0	4	0	0	4	0	0	0	0	0	0	6	0	0	6	0	12	0	0	12	0	2	0	0	2	0
AACS	0.0477039	77941	2	15	4	0	11	0	0	0	0	0	0	3	0	0	3	0	90	15	1	74	0	3	0	0	3	0	27	0	0	27	0
AOAH	0.0476998	211600	2	1	1	0	0	0	5	0	0	5	0	2	2	0	0	0	11	8	0	3	0	8	0	0	8	0	14	6	0	8	0
NUBPL	0.0476998	371268	2	1	0	0	1	0	4	2	0	2	0	2	1	0	1	0	2	0	0	2	0	14	4	0	10	0	16	5	0	11	0
MAN2A1	0.0476998	177812	2	1	0	0	1	0	1	0	0	1	0	0	0	0	0	0	5	1	1	3	0	5	0	1	4	0	13	3	1	9	0
EPSTI1	0.0476998	105861	2	0	0	0	0	0	0	0	0	0	0	1	0	1	0	0	18	1	1	16	0	6	0	1	5	0	5	1	3	1	0
MKX	0.047599	73185	2	1	0	0	1	0	2	2	0	0	0	15	3	0	12	0	10	2	0	8	0	2	1	0	1	0	92	8	0	84	0
SH3TC1	0.0475949	59731	2	2	0	0	2	0	10	1	0	9	0	14	2	0	12	0	39	15	0	24	0	84	5	0	79	0	86	5	0	81	0
EPB41	0.0475949	232336	2	1	1	0	0	0	4	0	0	4	0	0	0	0	0	0	4	1	2	1	0	47	0	0	47	0	0	0	0	0	0
TRIM37	0.0475949	108397	2	3	2	0	1	0	3	2	0	1	0	1	1	0	0	0	13	3	0	10	0	3	1	0	2	0	11	11	0	0	0
NUP93	0.0475036	120181	2	2	0	0	2	0	25	1	1	23	0	2	1	0	1	0	46	29	0	17	0	219	13	12	194	0	11	10	0	1	0
TPK1	0.0475036	384454	2	0	0	0	0	0	21	2	1	18	0	24	12	0	12	0	4	0	3	0	1	98	10	0	88	0	134	60	0	74	0
CNR2	0.0475036	42836	2	1	0	0	1	0	17	0	0	17	0	11	3	0	8	0	36	6	0	30	0	171	0	0	171	0	125	32	0	93	0
DNM2	0.0475036	115409	2	1	1	0	0	0	11	0	0	11	0	1	1	0	0	0	10	6	0	4	0	91	1	0	90	0	8	7	0	1	0
KIF5B	0.0475036	47421	2	2	2	0	0	0	1	1	0	0	0	6	4	0	2	0	15	10	0	5	0	0	0	0	0	0	48	17	0	31	0
USP35	0.0475036	25888	2	0	0	0	0	0	0	0	0	0	0	1	0	0	1	0	3	0	0	3	0	1	0	0	1	0	9	0	0	9	0
PPP2R2C	0.0475005	243022	2	5	2	0	3	0	33	4	0	29	0	30	3	1	26	0	44	8	3	33	0	308	43	0	265	0	214	14	1	199	0
SCN11A	0.0475005	104792	2	0	0	0	0	0	8	7	0	1	0	2	2	0	0	0	0	0	0	0	0	25	19	0	6	0	6	4	2	0	0
SDK2	0.0475005	309705	2	24	2	1	21	0	6	0	2	4	0	16	2	0	14	0	199	14	6	179	0	33	1	10	22	0	92	8	3	81	0
DACH1	0.0475005	429226	2	0	0	0	0	0	6	5	0	1	0	0	0	0	0	0	4	4	0	0	0	73	42	0	31	0	3	2	0	1	0
FAM81B	0.0475005	59110	2	2	0	0	2	0	1	0	0	1	0	4	3	0	1	0	0	0	0	0	0	1	0	0	1	0	9	2	0	7	0
SLC2A8	0.0475005	11286	2	3	1	0	2	0	1	0	0	1	0	0	0	0	0	0	32	0	0	32	0	5	0	0	5	0	21	5	0	16	0
FBXW4	0.0475005	84631	2	2	0	1	1	0	1	1	0	0	0	2	0	0	2	0	13	3	4	6	0	6	6	0	0	0	25	2	6	17	0
GTPBP10	0.0475005	56232	2	3	1	0	2	0	1	0	0	1	0	1	0	0	1	0	10	2	0	8	0	7	2	0	5	0	7	1	0	6	0
NPC1	0.0475005	80714	2	3	0	0	3	0	0	0	0	0	0	9	0	0	9	0	19	2	0	17	0	1	1	0	0	0	73	6	3	64	0
BAIAP2L1	0.0473987	109417	2	16	0	0	16	0	7	0	0	7	0	10	1	0	9	0	98	5	0	93	0	87	2	0	85	0	92	9	0	83	0
WNK1	0.0473987	158859	2	8	0	0	8	0	4	3	0	1	0	46	24	1	21	0	52	5	0	47	0	15	5	4	6	0	347	173	0	174	0
PRSS57	0.0473987	9952	2	100	11	3	86	0	0	0	0	0	0	134	17	9	108	0	971	154	12	801	4	1	1	0	0	0	1159	102	55	1002	0
PLEKHH1	0.0473987	56009	2	5	1	0	4	0	0	0	0	0	0	0	0	0	0	0	24	2	0	22	0	2	0	2	0	0	2	2	0	0	0
QSOX2	0.0473956	39508	2	15	5	0	10	0	5	0	2	3	0	16	11	0	5	0	189	43	0	146	0	36	0	3	33	0	161	80	4	77	0
ZNF813	0.0473956	28520	2	4	0	0	4	0	2	0	0	2	0	5	2	0	3	0	28	5	1	22	0	5	0	1	4	0	65	25	10	30	0
RBM28	0.0473956	46223	2	4	1	0	3	0	0	0	0	0	0	2	0	0	0	2	68	2	1	64	1	1	0	0	0	1	10	5	2	1	2
NFATC1	0.0473033	133469	2	124	12	1	111	0	42	8	0	34	0	224	19	8	197	0	935	102	4	829	0	370	92	1	277	0	2031	180	63	1788	0
LRP8	0.0473033	85706	2	3	0	0	3	0	23	0	0	23	0	6	3	0	3	0	8	1	0	7	0	174	0	0	174	0	23	4	0	19	0
CCR9	0.0473033	16673	2	0	0	0	0	0	3	0	0	3	0	0	0	0	0	0	0	0	0	0	0	37	0	0	37	0	1	1	0	0	0
PPARD	0.0473033	85633	2	15	0	0	15	0	2	2	0	0	0	2	1	0	1	0	126	1	0	125	0	9	8	0	1	0	14	2	0	12	0
SNRK	0.0473033	138252	2	3	1	0	2	0	1	0	0	1	0	0	0	0	0	0	17	1	3	13	0	1	1	0	0	0	2	2	0	0	0
RHOBTB3	0.0473033	110861	2	2	1	0	1	0	0	0	0	0	0	51	5	0	46	0	13	3	0	10	0	1	1	0	0	0	282	30	0	252	0
RIC1	0.0473033	147532	2	4	0	0	4	0	0	0	0	0	0	1	1	0	0	0	70	11	0	59	0	1	1	0	0	0	6	2	0	4	0
ANO10	0.0473033	336735	2	4	1	0	3	0	0	0	0	0	0	0	0	0	0	0	18	2	3	13	0	4	4	0	0	0	22	2	0	14	6
EML6	0.0473013	248360	2	0	0	0	0	0	38	2	0	36	0	0	0	0	0	0	4	0	0	4	0	267	4	0	263	0	1	1	0	0	0
DENND1A	0.0473013	550498	2	6	0	0	6	0	9	5	0	4	0	10	0	0	10	0	18	1	0	17	0	54	22	0	32	0	78	1	0	77	0
CECR2	0.0473013	198200	2	6	0	0	6	0	2	0	0	2	0	9	5	0	4	0	41	4	1	36	0	33	10	0	23	0	47	16	1	30	0
GPR149	0.0473013	92043	2	0	0	0	0	0	1	0	0	1	0	0	0	0	0	0	8	0	1	7	0	0	0	0	0	0	3	1	0	2	0
LINS1	0.0473013	38522	2	24	11	1	12	0	0	0	0	0	0	92	10	0	82	0	221	88	5	128	0	3	2	0	1	0	725	97	0	628	0
SENP5	0.0473013	66858	2	35	0	0	35	0	0	0	0	0	0	19	3	0	16	0	261	8	0	253	0	6	0	0	6	0	119	23	0	96	0
MCF2L	0.0471984	205361	2	112	21	2	89	0	44	19	0	25	0	78	7	1	70	0	818	180	9	629	0	219	99	0	120	0	749	97	7	645	0
LSP1	0.0471984	39297	2	83	8	1	74	0	4	1	0	3	0	5	4	0	1	0	834	118	23	693	0	26	4	0	22	0	177	30	26	121	0
SERPINA5	0.0471984	14414	2	13	0	0	13	0	0	0	0	0	0	2	0	0	2	0	100	3	0	97	0	8	1	0	7	0	26	3	3	20	0
RC3H2	0.0471964	60785	2	2	0	0	2	0	2	1	0	1	0	4	0	0	4	0	2	1	0	1	0	12	9	0	3	0	18	4	2	12	0
TMEM67	0.0471964	64390	2	7	4	0	3	0	2	0	0	2	0	2	2	0	0	0	46	16	0	30	0	14	1	0	13	0	6	4	1	1	0
ZCCHC2	0.0471964	64702	2	0	0	0	0	0	2	2	0	0	0	3	2	0	1	0	2	0	0	2	0	15	15	0	0	0	20	5	0	15	0
ADCK1	0.0471964	133871	2	1	0	0	1	0	1	0	0	1	0	3	2	0	1	0	3	2	0	1	0	6	1	2	3	0	8	3	0	5	0
CA13	0.0471964	63486	2	4	4	0	0	0	0	0	0	0	0	0	0	0	0	0	21	21	0	0	0	1	0	0	1	0	7	4	0	3	0
METAP1	0.0471964	67193	2	2	1	0	1	0	0	0	0	0	0	4	0	0	4	0	30	1	7	22	0	3	0	0	3	0	25	6	0	19	0
TTC39B	0.0471964	143738	2	30	0	0	30	0	0	0	0	0	0	4	2	0	2	0	225	6	0	219	0	11	0	0	11	0	22	2	0	20	0
DOCK2	0.047103	446135	2	3	0	0	3	0	21	2	0	19	0	2	0	0	2	0	14	6	0	8	0	163	7	0	156	0	16	3	0	12	1
DENND1B	0.047103	270948	2	0	0	0	0	0	8	0	0	8	0	0	0	0	0	0	0	0	0	0	0	74	3	0	71	0	2	0	0	0	2
ARNTL2	0.047103	92435	2	14	5	0	9	0	6	0	0	6	0	0	0	0	0	0	87	28	0	59	0	13	0	0	13	0	3	0	2	1	0
CPSF2	0.047103	50208	2	4	0	0	4	0	2	0	0	2	0	19	12	0	7	0	16	2	0	14	0	12	0	0	12	0	78	44	0	34	0
CYLC2	0.047103	23177	2	11	3	1	7	0	2	2	0	0	0	1	1	0	0	0	72	10	1	61	0	19	18	0	1	0	5	4	0	1	0
RNF220	0.047103	246530	2	1	0	0	1	0	1	0	0	1	0	19	4	0	15	0	14	0	0	14	0	14	2	9	3	0	143	35	0	108	0
ITGB1	0.047103	105473	2	4	0	0	4	0	0	0	0	0	0	3	1	0	2	0	45	4	0	40	1	1	1	0	0	0	21	3	0	18	0
VPS26B	0.047103	23147	2	9	3	0	6	0	0	0	0	0	0	34	6	1	27	0	80	35	1	44	0	2	2	0	0	0	237	38	1	198	0
GABRR2	0.0471021	57779	2	1	0	1	0	0	12	2	0	10	0	0	0	0	0	0	9	2	0	3	4	129	14	0	115	0	6	0	0	6	0
GNG4	0.0471021	103067	2	13	0	0	13	0	11	0	0	11	0	1	0	0	1	0	166	1	2	163	0	75	0	0	75	0	2	1	0	1	0
CADPS2	0.0471021	568334	2	3	2	0	1	0	9	2	0	7	0	2	1	0	1	0	41	13	0	28	0	68	10	0	58	0	36	26	0	10	0
ACYP2	0.0471021	334459	2	5	0	0	5	0	5	1	0	4	0	0	0	0	0	0	52	4	1	47	0	31	8	1	22	0	12	3	0	9	0
EPHA8	0.0471021	40030	2	5	0	0	5	0	5	0	0	5	0	7	1	0	6	0	26	5	0	21	0	46	7	0	39	0	51	4	1	46	0
RGSL1	0.0471021	151407	2	3	1	0	2	0	1	0	1	0	0	3	3	0	0	0	25	5	1	19	0	10	5	3	2	0	26	14	0	12	0
BIN2	0.0471021	43630	2	0	0	0	0	0	0	0	0	0	0	0	0	0	0	0	23	5	0	18	0	1	0	1	0	0	9	6	0	3	0
COL15A1	0.0471021	127613	2	0	0	0	0	0	0	0	0	0	0	2	2	0	0	0	3	0	1	2	0	1	1	0	0	0	6	5	0	1	0
LY75	0.0469981	101394	2	1	0	0	1	0	13	0	0	13	0	0	0	0	0	0	4	0	0	4	0	96	11	0	85	0	2	0	0	2	0
IL34	0.0469981	80787	2	1	1	0	0	0	1	0	0	1	0	0	0	0	0	0	18	4	2	12	0	4	1	1	2	0	3	1	0	2	0
LCOR	0.0469981	163699	2	1	0	0	1	0	0	0	0	0	0	4	1	0	3	0	20	9	0	11	0	10	8	0	2	0	15	6	0	9	0
RNGTT	0.0469973	353449	2	0	0	0	0	0	12	4	0	8	0	19	0	1	18	0	4	1	3	0	0	74	10	3	61	0	129	1	0	128	0
CAPN10	0.0469973	30989	2	7	5	0	2	0	0	0	0	0	0	70	8	1	61	0	49	31	0	18	0	3	2	0	1	0	666	76	8	581	1
STAMBP	0.0469973	44743	2	2	2	0	0	0	0	0	0	0	0	7	1	0	6	0	5	3	0	2	0	4	0	0	4	0	77	11	0	66	0
MBD5	0.0469973	495960	2	1	0	0	1	0	0	0	0	0	0	0	0	0	0	0	13	2	2	9	0	8	5	0	3	0	2	0	0	2	0
ARSB	0.0469973	208878	2	6	0	0	6	0	0	0	0	0	0	43	11	0	32	0	48	12	1	35	0	9	1	0	8	0	273	51	2	220	0
ELMO1	0.0469029	594888	2	2	2	0	0	0	6	1	0	5	0	4	0	0	4	0	14	6	0	8	0	36	3	0	33	0	6	0	0	6	0
FCGBP	0.0469029	71303	2	7	0	0	7	0	4	0	1	3	0	8	2	0	6	0	78	0	0	78	0	25	1	16	8	0	32	17	0	15	0
VEZT	0.0469029	85044	2	14	0	0	14	0	0	0	0	0	0	5	2	0	3	0	98	20	0	78	0	1	0	0	1	0	59	15	0	44	0
TMEM159	0.0469029	22239	2	1	0	0	1	0	0	0	0	0	0	5	1	0	4	0	11	1	0	10	0	2	1	0	1	0	43	1	0	42	0
ARMC9	0.0469029	176291	2	3	1	0	2	0	0	0	0	0	0	1	1	0	0	0	43	2	0	41	0	9	4	3	1	1	24	4	0	20	0
PPM1L	0.0469027	323305	2	5	0	0	5	0	9	0	0	9	0	0	0	0	0	0	42	5	0	37	0	74	9	0	65	0	1	0	0	1	0
TSPAN18	0.0469027	205882	2	105	1	0	104	0	5	0	0	5	0	10	1	0	9	0	696	13	0	683	0	4	1	0	3	0	46	5	2	39	0
IMPG1	0.0469027	151563	2	1	1	0	0	0	3	0	0	3	0	5	0	0	5	0	4	2	0	2	0	38	4	0	34	0	62	5	0	57	0
TBC1D9B	0.0469027	45793	2	1	0	0	1	0	0	0	0	0	0	9	1	0	8	0	14	6	0	8	0	3	3	0	0	0	73	9	1	63	0
INSC	0.0469027	134784	2	1	0	0	1	0	0	0	0	0	0	4	2	0	2	0	3	3	0	0	0	32	14	0	18	0	17	8	1	8	0
ARID1B	0.0467981	433347	2	0	0	0	0	0	23	0	0	23	0	36	7	4	25	0	5	5	0	0	0	192	0	1	191	0	371	81	32	258	0
NUP160	0.0467981	70468	2	4	0	0	4	0	1	0	0	1	0	2	0	0	2	0	34	1	2	31	0	5	0	0	5	0	48	1	2	45	0
CD82	0.0467981	55936	2	30	0	0	30	0	0	0	0	0	0	77	1	0	76	0	234	25	0	209	0	1	1	0	0	0	512	11	0	501	0
KAT2B	0.0467977	114381	2	12	0	0	12	0	6	1	0	5	0	1	1	0	0	0	56	2	3	51	0	23	1	0	22	0	15	15	0	0	0
PDXDC1	0.0467977	164748	2	25	0	0	25	0	4	1	0	0	3	0	0	0	0	0	295	6	0	289	0	28	4	0	6	18	12	9	0	3	0
PPP5D1	0.0467977	120404	2	9	6	0	3	0	4	0	0	4	0	6	3	0	3	0	49	41	0	8	0	46	0	0	46	0	14	7	0	7	0
WDFY3	0.0467977	296781	2	0	0	0	0	0	1	1	0	0	0	0	0	0	0	0	6	0	0	6	0	1	1	0	0	0	0	0	0	0	0
APBA1	0.0467977	244776	2	19	17	0	2	0	0	0	0	0	0	0	0	0	0	0	107	94	0	13	0	2	2	0	0	0	5	1	0	4	0
C10orf99	0.0467977	11556	2	0	0	0	0	0	0	0	0	0	0	1	0	0	1	0	18	2	0	16	0	2	2	0	0	0	8	1	0	7	0
WSCD1	0.0467038	352193	2	29	0	0	26	3	29	2	0	27	0	75	3	0	72	0	246	4	0	230	12	222	5	0	217	0	552	11	0	541	0
FRMD4B	0.0467038	372593	2	3	1	0	2	0	2	2	0	0	0	0	0	0	0	0	14	3	0	11	0	13	11	0	2	0	2	2	0	0	0
DNMT3A	0.0467038	114735	2	1	0	0	1	0	1	1	0	0	0	1	0	0	1	0	21	1	7	13	0	5	5	0	0	0	2	1	0	1	0
PKIA	0.0467038	89128	2	0	0	0	0	0	1	0	0	1	0	0	0	0	0	0	3	2	0	0	1	10	0	0	10	0	2	0	0	2	0
RHBDL2	0.0467038	55992	2	2	2	0	0	0	0	0	0	0	0	2	1	0	1	0	9	2	1	6	0	1	1	0	0	0	31	1	12	18	0
CHRM2	0.0467023	151586	2	16	0	0	16	0	6	1	0	5	0	1	0	0	1	0	184	2	0	182	0	13	8	0	5	0	4	2	0	2	0
CLDN16	0.0467023	89602	2	15	1	0	14	0	6	0	0	6	0	4	0	0	4	0	70	1	0	69	0	34	3	0	31	0	9	0	0	9	0
FAM160A1	0.0467023	254416	2	8	0	0	8	0	3	3	0	0	0	2	0	0	2	0	64	29	2	33	0	10	3	0	7	0	18	0	0	18	0
NETO1	0.0465991	125832	2	1	0	0	1	0	3	1	0	2	0	3	0	0	3	0	19	1	0	18	0	15	2	2	11	0	29	1	0	28	0
PITPNC1	0.0465991	319980	2	3	1	0	2	0	3	1	0	2	0	0	0	0	0	0	16	0	1	15	0	40	6	0	34	0	24	1	0	23	0
APOD	0.0465991	15503	2	48	44	0	4	0	0	0	0	0	0	250	87	0	163	0	409	354	1	54	0	1	0	1	0	0	2078	809	25	1244	0
CHMP4C	0.0465991	26895	2	4	0	0	4	0	0	0	0	0	0	6	5	0	1	0	32	6	1	25	0	2	0	0	2	0	37	22	0	15	0
WRN	0.0465991	139968	2	6	2	0	4	0	0	0	0	0	0	2	0	0	2	0	60	14	0	46	0	3	1	0	2	0	16	1	0	15	0
MYOM1	0.0465991	153301	2	3	1	0	2	0	0	0	0	0	0	2	0	0	2	0	16	2	5	9	0	7	3	1	3	0	19	3	0	16	0
GFI1B	0.0465973	47687	2	12	4	0	8	0	4	1	0	3	0	6	3	1	2	0	98	22	2	74	0	20	3	0	17	0	99	62	14	23	0
UBN2	0.0465973	77880	2	6	0	0	6	0	1	0	0	1	0	5	0	0	5	0	43	0	2	41	0	1	0	0	1	0	34	6	0	28	0
PLIN3	0.0465973	29357	2	27	3	0	24	0	1	0	0	1	0	5	3	0	2	0	253	31	0	222	0	4	0	0	4	0	34	23	0	11	0
SKI	0.0465048	81424	2	89	34	0	55	0	85	51	0	34	0	71	10	0	61	0	480	164	0	316	0	704	366	0	338	0	545	60	17	468	0
B3GALT5	0.0465048	116695	2	15	10	0	5	0	24	24	0	0	0	0	0	0	0	0	100	63	0	37	0	204	187	0	17	0	11	11	0	0	0
RNF212B	0.0465048	85345	2	0	0	0	0	0	1	0	0	1	0	14	0	0	14	0	4	3	0	1	0	4	2	1	1	0	173	0	1	172	0
GPR161	0.0465048	58124	2	0	0	0	0	0	1	0	0	1	0	4	0	0	4	0	5	3	0	2	0	7	0	0	7	0	17	3	0	14	0
MTFR1	0.0465048	126527	2	1	0	0	1	0	1	0	1	0	0	0	0	0	0	0	21	2	0	19	0	7	0	0	7	0	7	1	0	6	0
C7orf73	0.0465018	30922	2	3	0	0	3	0	0	0	0	0	0	4	0	0	4	0	50	11	0	39	0	1	0	0	1	0	46	19	2	25	0
SLC13A4	0.0465018	48021	2	3	0	0	3	0	0	0	0	0	0	4	0	0	4	0	51	11	0	40	0	1	0	0	1	0	49	22	2	25	0
RASGEF1C	0.0464	108362	2	9	1	0	8	0	33	5	0	28	0	5	3	0	2	0	73	9	1	63	0	231	30	0	201	0	57	32	3	22	0
TRIM2	0.0464	186978	2	27	5	0	22	0	21	0	0	21	0	4	0	0	4	0	254	48	0	206	0	189	11	0	178	0	25	0	0	25	0
CAB39L	0.0464	135476	2	2	1	1	0	0	13	10	0	3	0	8	0	0	8	0	10	7	3	0	0	89	81	0	8	0	76	4	1	71	0
TBCE	0.0464	81608	2	7	0	0	7	0	13	0	0	13	0	11	0	0	11	0	31	4	1	26	0	166	1	2	163	0	77	0	2	75	0
ARSJ	0.0464	79443	2	0	0	0	0	0	1	0	0	1	0	1	0	0	1	0	13	2	4	7	0	0	0	0	0	0	6	1	0	5	0
GADL1	0.0464	168565	2	0	0	0	0	0	0	0	0	0	0	1	0	0	1	0	0	0	0	0	0	5	1	0	4	0	12	0	0	12	0
ZFYVE28	0.0463968	149081	2	2	0	0	2	0	25	1	0	24	0	9	3	1	5	0	5	1	0	4	0	217	33	0	184	0	57	18	0	39	0
TMTC2	0.0463968	447990	2	2	0	0	2	0	14	0	0	14	0	5	2	0	3	0	36	9	0	27	0	177	20	0	157	0	30	17	0	13	0
ALDH1A1	0.0463968	179780	2	2	0	0	2	0	0	0	0	0	0	17	0	0	17	0	36	13	0	23	0	1	0	0	1	0	117	3	2	112	0
TRMU	0.0463968	26465	2	2	0	0	2	0	0	0	0	0	0	37	0	0	37	0	17	2	0	15	0	2	2	0	0	0	298	9	0	289	0
TMEM50A	0.0463968	24034	2	5	2	0	3	0	0	0	0	0	0	0	0	0	0	0	52	7	0	45	0	4	4	0	0	0	9	4	0	5	0
SLC25A37	0.0463968	46658	2	0	0	0	0	0	0	0	0	0	0	9	0	0	9	0	1	0	0	1	0	5	5	0	0	0	78	4	0	74	0
MAGI1	0.0463014	685025	2	3	2	0	1	0	10	0	0	10	0	9	0	3	6	0	16	12	0	4	0	142	8	0	134	0	95	2	19	74	0
ZNF700	0.0463014	25705	2	1	1	0	0	0	1	1	0	0	0	0	0	0	0	0	23	22	1	0	0	9	9	0	0	0	5	5	0	0	0
MRGPRE	0.0463014	4688	2	55	7	0	48	0	0	0	0	0	0	1	0	0	1	0	343	38	0	305	0	2	2	0	0	0	30	12	1	17	0
VPS37A	0.0463014	55817	2	3	2	0	1	0	0	0	0	0	0	3	1	0	2	0	27	7	0	20	0	2	1	0	1	0	11	5	0	6	0
CLCN3	0.0463014	111040	2	1	0	0	1	0	0	0	0	0	0	4	2	0	2	0	5	1	1	3	0	4	0	1	3	0	31	6	0	25	0
DLGAP4	0.0462953	222301	2	0	0	0	0	0	3	0	0	3	0	5	1	0	4	0	0	0	0	0	0	61	0	1	60	0	23	2	0	21	0
DAPK2	0.0462953	164997	2	2	0	0	2	0	1	0	0	1	0	0	0	0	0	0	8	0	0	8	0	14	1	0	13	0	6	0	2	4	0
ITGA4	0.0462953	78980	2	12	0	0	12	0	0	0	0	0	0	5	0	0	5	0	135	6	0	129	0	2	0	2	0	0	34	1	0	33	0
CCNG2	0.0462953	276237	2	0	0	0	0	0	0	0	0	0	0	0	0	0	0	0	9	0	0	9	0	3	3	0	0	0	7	6	0	1	0
MUSK	0.046201	132849	2	4	0	0	4	0	54	8	1	45	0	0	0	0	0	0	24	2	0	22	0	381	32	0	349	0	2	0	0	2	0
PDE7B	0.046201	343878	2	4	1	0	3	0	7	2	0	5	0	1	1	0	0	0	4	0	2	2	0	44	5	1	38	0	6	1	0	5	0
TFDP2	0.046201	205109	2	0	0	0	0	0	4	1	3	0	0	3	0	3	0	0	7	1	0	6	0	31	16	0	15	0	10	4	0	4	2
GALNT15	0.046201	57343	2	13	6	0	7	0	1	1	0	0	0	3	1	0	2	0	62	17	0	45	0	0	0	0	0	0	93	4	0	89	0
C5orf46	0.046201	25812	2	16	0	0	16	0	1	0	0	1	0	0	0	0	0	0	116	4	0	112	0	1	0	0	1	0	4	0	0	4	0
GALNT9	0.0461963	132831	2	155	54	0	101	0	107	37	0	70	0	82	45	1	36	0	1154	445	1	708	0	892	298	15	579	0	595	265	6	324	0
BBS9	0.0461963	476824	2	3	0	3	0	0	14	2	3	9	0	2	1	0	1	0	6	4	0	2	0	70	2	1	67	0	13	3	0	10	0
ZNF652	0.0461963	72910	2	1	1	0	0	0	1	1	0	0	0	1	1	0	0	0	11	4	1	6	0	3	0	0	3	0	4	4	0	0	0
NTN1	0.0461963	222458	2	1	0	0	1	0	1	1	0	0	0	12	0	0	12	0	4	3	0	1	0	13	8	0	5	0	83	6	2	75	0
LRRC28	0.0461963	139367	2	4	0	0	4	0	0	0	0	0	0	0	0	0	0	0	41	6	0	35	0	2	2	0	0	0	4	1	0	3	0
CAMK2D	0.0461963	310895	2	4	2	0	2	0	0	0	0	0	0	1	0	0	1	0	20	9	0	11	0	8	3	0	5	0	9	1	4	4	0
DHRS12	0.0461008	35730	2	0	0	0	0	0	18	5	0	13	0	1	0	0	1	0	0	0	0	0	0	199	79	0	120	0	17	2	0	15	0
ASAP1	0.0461008	391556	2	82	27	0	55	0	6	0	0	6	0	5	1	0	4	0	638	174	0	464	0	56	4	0	52	0	35	4	1	30	0
MARCO	0.0461008	52494	2	7	1	0	6	0	4	4	0	0	0	8	1	1	6	0	106	29	0	77	0	18	18	0	0	0	77	15	3	59	0
ADK	0.0461008	558118	2	1	0	0	1	0	3	3	0	0	0	2	0	0	2	0	5	0	1	4	0	8	4	1	3	0	10	2	0	8	0
SOS1	0.0461008	142949	2	1	0	0	1	0	1	1	0	0	0	2	1	0	1	0	4	3	0	1	0	6	2	0	4	0	14	11	1	2	0
CHRNB4	0.0460963	103635	2	1	0	0	1	0	4	4	0	0	0	2	0	0	2	0	5	0	1	4	0	25	24	0	1	0	12	0	0	12	0
TMEM161B	0.0460963	79834	2	1	0	0	1	0	1	0	0	1	0	0	0	0	0	0	6	0	0	6	0	0	0	0	0	0	3	1	0	2	0
SDC3	0.0460963	39294	2	8	3	1	4	0	1	1	0	0	0	12	11	0	1	0	40	11	1	28	0	3	3	0	0	0	70	66	0	4	0
TMOD3	0.0460963	117663	2	0	0	0	0	0	0	0	0	0	0	4	0	0	4	0	4	0	0	4	0	1	0	0	1	0	72	3	0	69	0
MARS	0.0460021	41142	2	0	0	0	0	0	3	3	0	0	0	4	1	0	3	0	5	5	0	0	0	30	28	2	0	0	32	2	0	30	0
SLC5A11	0.0460021	65787	2	2	0	0	2	0	2	0	0	2	0	0	0	0	0	0	12	1	3	8	0	31	4	1	26	0	20	9	0	11	0
DDC	0.0460021	107021	2	0	0	0	0	0	1	0	0	1	0	1	0	0	1	0	2	2	0	0	0	4	1	0	3	0	1	1	0	0	0
CHCHD3	0.0460021	297220	2	3	3	0	0	0	1	1	0	0	0	1	0	0	1	0	7	1	0	6	0	11	1	1	9	0	0	0	0	0	0
ZNF610	0.0460021	31533	2	0	0	0	0	0	0	0	0	0	0	2	0	0	2	0	6	0	0	6	0	2	1	1	0	0	8	1	0	7	0
ABCC6	0.0459958	74594	2	48	0	0	48	0	15	0	0	15	0	1	0	0	1	0	386	13	1	372	0	110	1	2	107	0	15	4	0	11	0
ANGEL1	0.0459958	39521	2	3	0	0	3	0	13	0	0	13	0	7	0	0	7	0	5	1	0	4	0	103	5	0	98	0	26	2	0	24	0
TUSC5	0.0459958	21324	2	109	20	3	84	2	4	3	0	1	0	64	25	0	39	0	756	134	17	599	6	32	17	0	15	0	585	225	3	357	0
HRH1	0.0459003	126464	2	1	1	0	0	0	11	0	0	11	0	0	0	0	0	0	2	1	0	1	0	84	0	0	84	0	1	0	0	1	0
TMEM87B	0.0459003	64095	2	13	2	0	11	0	8	5	0	3	0	2	0	0	2	0	76	9	0	67	0	48	17	1	30	0	35	16	0	19	0
LRP2	0.0459003	235576	2	38	1	1	36	0	8	0	0	8	0	27	3	0	24	0	395	23	20	352	0	63	11	0	52	0	267	21	0	246	0
AHDC1	0.0459003	70396	2	2	0	0	2	0	1	1	0	0	0	2	0	0	2	0	15	3	0	12	0	0	0	0	0	0	12	6	1	5	0
R3HDM1	0.0459003	193815	2	4	0	0	4	0	0	0	0	0	0	1	0	0	1	0	19	2	0	17	0	1	0	0	1	0	17	1	0	16	0
BDP1	0.0459003	112205	2	4	0	0	4	0	0	0	0	0	0	0	0	0	0	0	51	0	0	51	0	9	7	0	2	0	12	5	2	5	0
RIT2	0.0458974	372464	2	0	0	0	0	0	5	2	1	2	0	0	0	0	0	0	3	1	0	2	0	8	2	0	6	0	5	3	0	2	0
MYO1E	0.0458974	240466	2	2	1	0	1	0	3	0	0	3	0	26	12	0	14	0	16	0	0	16	0	60	2	0	58	0	241	68	0	173	0
LRP5L	0.0458974	53956	2	3	1	1	1	0	0	0	0	0	0	4	0	0	4	0	17	11	0	6	0	1	0	0	1	0	10	2	0	8	0
MSI1	0.0458974	27850	2	0	0	0	0	0	0	0	0	0	0	5	0	0	5	0	15	11	4	0	0	2	2	0	0	0	10	0	1	9	0
ZNF345	0.0458974	62668	2	0	0	0	0	0	0	0	0	0	0	2	0	0	2	0	17	4	1	12	0	2	2	0	0	0	7	3	3	1	0
URB1	0.0458974	82008	2	2	1	0	1	0	0	0	0	0	0	13	0	1	12	0	10	6	0	4	0	4	0	0	4	0	72	6	3	63	0
GOLGA3	0.0458048	59949	2	67	19	0	48	0	23	18	0	5	0	37	1	0	36	0	546	121	2	423	0	182	128	0	54	0	270	13	1	256	0
ZNF536	0.0458048	485248	2	2	1	0	1	0	4	0	0	4	0	0	0	0	0	0	8	4	0	4	0	57	7	0	50	0	1	1	0	0	0
COG4	0.0458048	42997	2	0	0	0	0	0	1	1	0	0	0	1	0	0	1	0	4	2	2	0	0	13	1	0	12	0	6	2	1	3	0
CIZ1	0.0458048	38319	2	10	7	0	3	0	0	0	0	0	0	2	1	0	1	0	64	37	3	24	0	1	0	0	1	0	4	1	0	3	0
ARHGAP12	0.0458048	123472	2	19	1	0	18	0	0	0	0	0	0	7	7	0	0	0	147	11	0	136	0	3	1	0	2	0	27	19	0	8	0
RNF212	0.0458031	57308	2	44	8	0	36	0	3	1	2	0	0	27	4	0	23	0	375	69	0	306	0	40	24	8	8	0	231	50	3	178	0
TRIM16L	0.0458031	38120	2	1	0	0	1	0	2	2	0	0	0	1	1	0	0	0	5	2	0	3	0	0	0	0	0	0	17	3	3	11	0
ENDOV	0.0458031	22917	2	90	31	0	59	0	1	0	0	1	0	20	15	0	5	0	643	283	3	357	0	0	0	0	0	0	214	149	6	59	0
PHTF1	0.0458031	62658	2	1	0	0	1	0	1	1	0	0	0	0	0	0	0	0	8	0	0	8	0	0	0	0	0	0	0	0	0	0	0
LRRC3B	0.0456997	87970	2	1	0	0	1	0	3	1	0	2	0	1	0	0	1	0	7	0	0	7	0	14	2	0	12	0	10	1	0	9	0
PHTF2	0.0456997	158711	2	0	0	0	0	0	1	0	0	1	0	4	0	0	4	0	1	0	0	1	0	6	0	0	6	0	34	5	0	29	0
SAMD4A	0.0456997	226218	2	8	1	0	7	0	1	0	0	1	0	10	5	0	5	0	33	2	1	30	0	8	0	0	8	0	52	10	0	42	0
ATP2B4	0.0456997	117520	2	9	2	0	7	0	0	0	0	0	0	8	1	1	6	0	47	9	0	38	0	1	0	0	1	0	36	4	0	32	0
RBBP5	0.0456997	35873	2	0	0	0	0	0	0	0	0	0	0	0	0	0	0	0	0	0	0	0	0	1	1	0	0	0	1	0	0	1	0
ATP11A	0.0456984	196839	2	21	6	0	15	0	110	20	2	88	0	44	20	0	24	0	129	34	3	92	0	812	179	9	624	0	213	99	0	114	0
PARL	0.0456984	55652	2	3	0	0	3	0	0	0	0	0	0	4	1	1	2	0	20	4	0	16	0	3	0	0	3	0	23	13	4	6	0
GAS6	0.0456042	43509	2	65	19	1	45	0	33	13	0	20	0	160	35	1	124	0	477	127	5	345	0	222	40	4	178	0	1135	244	4	887	0
COMMD9	0.0456042	20165	2	0	0	0	0	0	19	0	0	19	0	18	0	0	18	0	23	5	0	18	0	175	1	1	173	0	230	18	0	212	0
PAMR1	0.0456042	98477	2	1	0	0	1	0	0	0	0	0	0	2	1	0	1	0	24	4	0	20	0	2	2	0	0	0	5	3	0	2	0
GPSM2	0.0456042	59195	2	15	2	0	13	0	0	0	0	0	0	9	4	0	5	0	135	24	0	111	0	3	1	0	2	0	118	39	1	78	0
CLIP4	0.0456041	91938	2	2	0	0	2	0	1	0	1	0	0	3	0	0	3	0	56	25	0	31	0	2	0	2	0	0	23	6	0	17	0
ZNF827	0.0454996	181008	2	15	0	1	5	9	1	0	0	1	0	1	0	0	1	0	88	6	1	14	67	7	2	0	5	0	0	0	0	0	0
OR9Q1	0.0454996	157735	2	0	0	0	0	0	1	0	0	1	0	1	0	0	1	0	13	7	0	6	0	20	8	1	11	0	14	1	0	13	0
VWA5B1	0.0454996	63975	2	0	0	0	0	0	0	0	0	0	0	2	1	0	1	0	4	0	1	3	0	1	0	0	1	0	23	3	4	16	0
CPA3	0.0454996	31940	2	1	0	0	1	0	0	0	0	0	0	0	0	0	0	0	2	2	0	0	0	2	2	0	0	0	5	4	0	1	0
LPIN1	0.0454996	149814	2	19	0	0	19	0	0	0	0	0	0	4	0	0	4	0	153	4	0	149	0	7	1	0	6	0	47	26	0	21	0
VGLL4	0.045499	213684	2	4	0	0	4	0	17	11	0	6	0	21	5	0	16	0	38	1	0	37	0	164	123	2	39	0	122	22	0	100	0
CASP5	0.0454035	28933	2	2	2	0	0	0	1	1	0	0	0	0	0	0	0	0	14	1	0	13	0	3	3	0	0	0	14	2	3	9	0
EXTL3	0.0454035	153218	2	0	0	0	0	0	0	0	0	0	0	0	0	0	0	0	2	1	0	1	0	3	1	0	2	0	9	6	1	2	0
SLC22A2	0.0453949	106577	2	25	10	0	15	0	11	0	1	10	0	4	0	0	4	0	147	58	2	87	0	69	0	13	56	0	41	0	0	41	0
MOV10L1	0.0453949	71811	2	64	17	2	45	0	6	3	0	3	0	32	4	1	27	0	553	113	5	435	0	48	15	0	33	0	255	32	3	220	0
UPP2	0.0453949	259452	2	0	0	0	0	0	1	0	0	1	0	10	0	0	1	9	1	1	0	0	0	19	0	0	19	0	77	0	0	10	67
GSDMC	0.0453949	38692	2	3	0	0	3	0	0	0	0	0	0	1	0	0	1	0	41	1	0	40	0	4	3	0	1	0	2	0	0	2	0
TNR	0.0453008	428576	2	9	1	0	7	1	13	0	0	13	0	4	2	0	2	0	54	0	0	53	1	106	6	2	98	0	43	2	2	39	0
RAB27B	0.0453008	177656	2	1	0	0	1	0	1	0	0	1	0	0	0	0	0	0	7	0	0	7	0	3	1	0	2	0	3	1	0	2	0
ASS1	0.0453008	56345	2	6	2	0	4	0	0	0	0	0	0	1	0	0	1	0	36	16	1	19	0	1	0	0	1	0	3	2	1	0	0
TNNI3K	0.0453008	309027	2	0	0	0	0	0	0	0	0	0	0	2	0	0	2	0	2	1	1	0	0	2	1	1	0	0	15	1	1	13	0
ANKRD44	0.0453008	344156	2	0	0	0	0	0	0	0	0	0	0	0	0	0	0	0	4	1	0	3	0	4	2	1	1	0	2	0	0	2	0
CDK14	0.0452984	646855	2	1	0	0	1	0	4	4	0	0	0	1	0	0	1	0	7	1	0	6	0	17	13	0	4	0	25	1	0	24	0
ALPK2	0.0452984	147710	2	4	1	0	3	0	2	0	0	2	0	2	0	0	2	0	3	1	0	2	0	8	1	0	7	0	8	2	0	6	0
RBM19	0.0452984	149633	2	2	1	0	1	0	2	2	0	0	0	73	3	0	70	0	26	11	0	15	0	20	6	0	14	0	598	44	3	551	0
MGAT4A	0.0452984	112020	2	0	0	0	0	0	1	0	0	1	0	1	0	0	1	0	2	1	0	1	0	0	0	0	0	0	24	2	1	21	0
RFT1	0.0452984	41979	2	0	0	0	0	0	0	0	0	0	0	0	0	0	0	0	8	3	1	4	0	1	0	0	1	0	8	6	1	1	0
ANTXRL	0.0452984	43862	2	11	8	0	3	0	0	0	0	0	0	0	0	0	0	0	104	71	0	29	4	2	1	0	1	0	42	5	0	37	0
MRPS35	0.0452984	45522	2	0	0	0	0	0	0	0	0	0	0	3	0	0	3	0	2	0	1	1	0	16	0	0	16	0	15	0	0	15	0
KCNH7	0.0452028	467134	2	0	0	0	0	0	26	2	0	24	0	37	1	1	35	0	1	1	0	0	0	209	5	1	203	0	321	6	7	308	0
NF1	0.0452028	287189	2	2	1	0	1	0	9	0	0	9	0	5	1	0	4	0	22	15	0	7	0	67	0	0	67	0	49	0	0	49	0
NOL4	0.0452028	373852	2	5	2	0	3	0	4	0	0	4	0	0	0	0	0	0	57	17	0	40	0	10	1	0	9	0	7	7	0	0	0
PLA2G4A	0.0452028	160028	2	2	2	0	0	0	4	0	0	4	0	0	0	0	0	0	6	5	0	1	0	33	1	0	32	0	4	2	1	1	0
ST3GAL4	0.0452028	84704	2	28	1	0	27	0	1	0	0	1	0	20	0	0	20	0	236	2	4	230	0	1	1	0	0	0	119	2	0	117	0
BEND3	0.0452028	50087	2	2	0	0	2	0	0	0	0	0	0	2	0	0	2	0	44	22	2	20	0	3	3	0	0	0	4	3	0	1	0
SPTBN4	0.0452028	110223	2	1	0	0	1	0	0	0	0	0	0	8	0	1	7	0	16	3	0	13	0	3	0	0	3	0	56	0	2	54	0
THADA	0.0451961	365210	2	1	0	0	1	0	7	2	0	5	0	1	0	0	1	0	19	4	0	15	0	66	21	0	45	0	1	1	0	0	0
EFNA5	0.0451961	294006	2	0	0	0	0	0	6	2	0	4	0	14	0	0	14	0	13	1	0	12	0	75	13	0	62	0	125	25	0	100	0
KLHL29	0.0451961	323389	2	1	0	0	1	0	1	1	0	0	0	3	0	0	3	0	24	23	0	1	0	8	2	0	6	0	20	2	0	18	0
CSRNP3	0.0451961	219760	2	0	0	0	0	0	1	0	0	1	0	1	1	0	0	0	25	0	0	25	0	12	4	1	7	0	2	1	0	1	0
IL16	0.0451961	154483	2	11	2	0	9	0	0	0	0	0	0	1	0	0	1	0	49	3	0	46	0	2	1	0	1	0	6	1	0	5	0
LYPD6B	0.0451961	177155	2	0	0	0	0	0	0	0	0	0	0	2	0	0	2	0	1	1	0	0	0	4	1	0	3	0	3	0	0	3	0
SCIMP	0.0451961	25899	2	19	0	0	19	0	0	0	0	0	0	7	1	0	6	0	180	3	0	177	0	4	0	0	4	0	74	20	0	54	0
PLGRKT	0.0451961	79905	2	2	2	0	0	0	0	0	0	0	0	4	0	0	4	0	3	2	0	1	0	10	4	0	6	0	62	8	0	54	0
CTD-3088G3.8	0.045102	163743	2	1	0	0	1	0	7	1	0	6	0	1	1	0	0	0	30	0	0	30	0	86	40	1	45	0	19	16	1	2	0
TMEM14A	0.045102	15479	2	1	1	0	0	0	2	0	0	2	0	0	0	0	0	0	17	9	0	8	0	14	0	0	14	0	10	4	0	6	0
PYGL	0.0450976	86845	2	1	0	0	1	0	44	1	0	43	0	1	1	0	0	0	2	0	1	1	0	271	2	0	269	0	15	4	0	11	0
LINC00371	0.0450976	118133	2	0	0	0	0	0	13	0	0	13	0	1	1	0	0	0	12	6	0	6	0	56	0	1	55	0	4	2	0	2	0
MRPS22	0.0450976	246819	2	0	0	0	0	0	10	0	0	10	0	2	2	0	0	0	1	1	0	0	0	81	0	0	81	0	23	20	0	3	0
UGT1A8	0.0450976	155665	2	28	20	0	8	0	7	0	0	7	0	20	8	0	12	0	133	99	0	34	0	53	3	0	50	0	154	35	0	119	0
DOCK5	0.0450976	230993	2	13	0	0	13	0	5	1	0	4	0	12	12	0	0	0	135	7	2	126	0	48	21	1	26	0	155	150	1	4	0
UGT1A6	0.0450976	63485	2	22	16	0	6	0	4	0	0	4	0	23	8	0	15	0	94	86	0	8	0	48	3	0	45	0	158	35	0	123	0
SLC2A9	0.0450976	283783	2	15	0	0	15	0	2	0	0	2	0	18	6	0	12	0	115	5	0	110	0	17	1	0	16	0	146	78	0	68	0
SDC1	0.0450976	24636	2	0	0	0	0	0	0	0	0	0	0	0	0	0	0	0	7	5	0	2	0	1	0	0	1	0	5	2	1	2	0
ARHGAP18	0.045002	134093	2	19	0	0	19	0	14	2	0	12	0	15	0	0	15	0	197	0	2	195	0	131	14	0	117	0	109	0	1	108	0
ATP8B4	0.045002	261219	2	0	0	0	0	0	12	5	0	7	0	3	3	0	0	0	1	1	0	0	0	77	17	0	60	0	17	17	0	0	0
NCOA3	0.045002	154975	2	0	0	0	0	0	4	0	0	4	0	13	0	1	11	1	6	0	1	3	2	62	2	0	60	0	116	4	4	95	13
DENND4A	0.045002	134247	2	0	0	0	0	0	1	0	0	1	0	7	0	0	7	0	5	0	0	5	0	2	0	0	2	0	62	1	0	61	0
NT5DC3	0.045002	70744	2	13	0	0	13	0	0	0	0	0	0	9	5	0	4	0	160	1	0	159	0	5	1	0	4	0	60	11	4	45	0
ATP6V1B1	0.0449974	29524	2	1	1	0	0	0	4	3	0	1	0	2	1	0	1	0	1	1	0	0	0	9	4	0	5	0	20	12	0	8	0
MROH2A	0.0449032	57736	2	7	0	0	7	0	13	6	0	7	0	7	2	0	5	0	53	3	0	50	0	101	23	0	78	0	55	12	0	43	0
GRM1	0.0449032	409816	2	0	0	0	0	0	1	0	0	1	0	0	0	0	0	0	4	1	0	3	0	36	1	0	35	0	10	2	0	8	0
MOK	0.0449032	80700	2	2	2	0	0	0	0	0	0	0	0	1	1	0	0	0	20	18	1	1	0	3	2	0	1	0	1	1	0	0	0
RHCE	0.0449032	67830	2	5	2	0	3	0	0	0	0	0	0	0	0	0	0	0	52	7	0	45	0	4	4	0	0	0	5	0	0	5	0
PPP1R3A	0.0448969	199143	2	9	0	0	9	0	8	4	0	4	0	2	0	0	2	0	50	3	0	47	0	58	24	1	33	0	14	1	0	13	0
NAALAD2	0.0448969	61379	2	4	1	0	3	0	2	0	0	2	0	18	1	0	17	0	39	7	2	30	0	24	2	1	21	0	163	11	0	152	0
CYP2C19	0.0448969	90636	2	0	0	0	0	0	1	0	0	1	0	2	2	0	0	0	2	2	0	0	0	6	0	0	6	0	21	11	0	10	0
NUB1	0.0448969	36750	2	18	8	0	10	0	0	0	0	0	0	22	1	10	11	0	102	17	0	85	0	2	0	2	0	0	174	2	43	129	0
MYOM3	0.0448969	56140	2	28	3	0	25	0	0	0	0	0	0	6	1	0	5	0	290	32	0	258	0	6	0	0	6	0	77	18	0	59	0
NWD2	0.0448969	205245	2	0	0	0	0	0	0	0	0	0	0	32	0	0	32	0	0	0	0	0	0	15	2	1	12	0	248	15	3	230	0
METAP1D	0.0448013	82847	2	7	1	0	6	0	4	0	0	4	0	4	3	0	1	0	90	6	0	84	0	38	19	0	19	0	18	16	0	2	0
FRK	0.0448013	129609	2	3	1	0	2	0	4	4	0	0	0	0	0	0	0	0	1	0	0	1	0	50	44	0	6	0	1	1	0	0	0
KCNA2	0.0448013	111637	2	0	0	0	0	0	2	1	0	1	0	0	0	0	0	0	2	0	2	0	0	9	9	0	0	0	7	7	0	0	0
HNF1B	0.0448013	58815	2	0	0	0	0	0	1	0	0	1	0	2	1	0	1	0	7	4	0	3	0	0	0	0	0	0	9	5	0	4	0
PIWIL2	0.0447986	82266	2	1	0	1	0	0	2	0	0	2	0	17	16	0	1	0	6	3	0	3	0	11	3	0	8	0	104	100	0	4	0
OPRM1	0.0447986	236371	2	5	2	0	3	0	2	0	0	2	0	13	4	1	8	0	45	26	0	19	0	41	4	0	37	0	112	39	0	73	0
MNAT1	0.0447986	235211	2	3	0	0	3	0	0	0	0	0	0	1	0	0	1	0	23	2	0	18	3	3	3	0	0	0	7	2	3	2	0
HMGB1	0.0447986	160893	2	1	1	0	0	0	0	0	0	0	0	1	0	0	1	0	17	8	0	9	0	5	0	0	5	0	12	3	0	9	0
GAB1	0.0447986	137806	2	3	0	0	3	0	0	0	0	0	0	0	0	0	0	0	21	0	0	21	0	9	1	0	8	0	4	2	0	2	0
LMO7	0.0447045	239436	2	5	0	0	5	0	6	1	0	5	0	12	0	0	12	0	41	1	1	39	0	39	1	0	38	0	81	1	0	80	0
ALPK1	0.0447045	157097	2	0	0	0	0	0	3	2	1	0	0	1	0	1	0	0	6	1	1	4	0	0	0	0	0	0	9	0	0	9	0
RFC5	0.0447045	19030	2	1	0	0	1	0	1	0	0	1	0	4	0	0	4	0	13	0	0	13	0	1	0	0	1	0	90	8	1	81	0
PHLPP2	0.0447045	79950	2	0	0	0	0	0	0	0	0	0	0	4	0	0	4	0	1	0	0	1	0	1	0	0	1	0	73	3	6	64	0
RORC	0.0447045	25717	2	3	0	0	3	0	0	0	0	0	0	9	1	0	8	0	29	1	0	28	0	1	1	0	0	0	67	3	0	64	0
COL4A3	0.0446961	150227	2	4	0	0	4	0	31	5	0	26	0	7	1	3	3	0	17	0	0	17	0	315	45	1	269	0	10	0	5	5	0
PFKP	0.0446961	71379	2	23	4	0	19	0	24	1	0	23	0	11	3	0	8	0	182	54	0	128	0	226	17	0	209	0	117	31	1	85	0
SVIL	0.0446961	279443	2	6	0	0	6	0	6	0	0	6	0	1	0	0	1	0	28	9	0	19	0	41	1	1	39	0	15	5	0	10	0
SLC16A6	0.0446961	24241	2	28	11	0	17	0	0	0	0	0	0	1	0	0	1	0	218	55	0	163	0	1	1	0	0	0	5	3	0	2	0
CACNB4	0.0446004	266707	2	0	0	0	0	0	6	1	0	5	0	1	0	0	1	0	1	0	0	1	0	54	15	0	39	0	12	1	0	11	0
CIB4	0.0446004	60166	2	6	0	0	6	0	0	0	0	0	0	4	3	0	1	0	53	5	0	48	0	1	0	0	1	0	9	7	0	2	0
CYS1	0.0446004	24164	2	21	2	0	19	0	0	0	0	0	0	8	3	0	5	0	170	33	0	137	0	1	0	0	1	0	86	42	1	43	0
IQGAP1	0.0446004	114025	2	1	1	0	0	0	0	0	0	0	0	45	0	0	45	0	4	3	0	1	0	1	1	0	0	0	379	7	2	370	0
ADGRV1	0.0446	635093	2	1	0	0	1	0	10	2	0	8	0	2	0	0	2	0	10	0	0	10	0	38	4	0	34	0	9	1	0	8	0
GOLM1	0.0446	74027	2	1	1	0	0	0	5	0	1	4	0	10	7	1	2	0	6	6	0	0	0	49	0	3	46	0	91	78	0	13	0
MTPAP	0.0446	64647	2	0	0	0	0	0	2	0	0	2	0	4	0	0	4	0	3	0	0	3	0	6	0	0	6	0	14	2	0	12	0
NCAM1	0.0446	317189	2	1	1	0	0	0	0	0	0	0	0	0	0	0	0	0	4	4	0	0	0	2	2	0	0	0	4	0	0	4	0
LGR4	0.0444954	106814	2	2	0	0	2	0	1	0	0	1	0	9	0	0	9	0	6	1	0	5	0	6	0	0	6	0	67	3	5	59	0
DDAH1	0.0444954	259878	2	0	0	0	0	0	0	0	0	0	0	0	0	0	0	0	4	0	0	4	0	2	2	0	0	0	1	0	0	1	0
CELSR1	0.0444952	176336	2	2	0	0	2	0	37	0	0	37	0	43	6	0	37	0	19	4	0	15	0	297	9	0	288	0	355	23	0	332	0
BPIFB1	0.0444952	36398	2	4	0	0	4	0	5	3	0	2	0	2	1	0	1	0	40	8	0	32	0	23	4	0	19	0	11	7	0	4	0
LSG1	0.0444952	31689	2	19	2	0	17	0	5	1	0	4	0	0	0	0	0	0	115	9	2	104	0	42	30	0	12	0	15	12	0	3	0
CRTC1	0.0444952	98656	2	1	0	0	1	0	3	0	0	3	0	11	1	0	10	0	13	1	0	12	0	50	0	0	50	0	123	2	0	121	0
RMDN2	0.0444952	143955	2	0	0	0	0	0	1	0	0	1	0	5	4	1	0	0	5	1	0	4	0	2	2	0	0	0	30	13	0	17	0
TCEA2	0.0444952	22511	2	79	10	0	69	0	1	1	0	0	0	252	110	0	142	0	570	44	0	526	0	3	1	0	2	0	1982	816	13	1153	0
CNOT1	0.0444013	108703	2	6	2	0	4	0	16	1	0	15	0	5	2	0	3	0	24	8	0	16	0	186	6	0	180	0	20	2	0	18	0
SEPT8	0.0444013	56424	2	0	0	0	0	0	3	2	0	1	0	1	0	0	1	0	1	0	0	1	0	12	12	0	0	0	4	1	1	2	0
LZTR1	0.0444013	19576	2	14	2	2	10	0	2	0	2	0	0	28	7	4	17	0	113	1	8	104	0	9	0	8	1	0	238	59	26	153	0
XDH	0.0444013	80394	2	0	0	0	0	0	2	0	0	2	0	0	0	0	0	0	2	0	0	2	0	20	1	0	19	0	1	0	0	1	0
ARRB1	0.0444013	87523	2	30	1	0	29	0	1	1	0	0	0	0	0	0	0	0	219	6	0	213	0	2	0	2	0	0	4	3	0	1	0
NDUFAF2	0.0444013	207908	2	1	1	0	0	0	1	1	0	0	0	35	3	0	32	0	11	11	0	0	0	5	2	0	3	0	259	34	0	225	0
ESRP1	0.0444013	66392	2	13	1	0	12	0	0	0	0	0	0	0	0	0	0	0	171	1	0	170	0	3	1	0	2	0	9	1	0	8	0
MAP7	0.0444013	208379	2	1	1	0	0	0	0	0	0	0	0	3	0	1	2	0	7	1	1	5	0	3	2	0	1	0	16	1	0	15	0
NUP107	0.0444013	59075	2	0	0	0	0	0	0	0	0	0	0	11	0	0	11	0	1	1	0	0	0	3	1	1	1	0	48	2	1	45	0
KNG1	0.0444013	26531	2	10	1	4	5	0	0	0	0	0	0	8	3	0	5	0	45	3	17	25	0	4	4	0	0	0	46	17	1	28	0
ATOH8	0.0443996	36722	2	2	0	0	2	0	6	0	0	6	0	0	0	0	0	0	20	10	0	10	0	46	0	0	46	0	0	0	0	0	0
CARS	0.0443996	56691	2	5	2	0	3	0	5	0	0	5	0	50	7	0	43	0	47	14	0	33	0	15	1	0	14	0	333	39	0	294	0
HAVCR1	0.0443996	29706	2	0	0	0	0	0	3	0	0	3	0	2	0	0	2	0	1	1	0	0	0	1	0	0	1	0	6	0	0	6	0
AKR1D1	0.0443996	115662	2	6	3	0	3	0	2	0	0	2	0	30	1	0	29	0	25	7	0	18	0	2	2	0	0	0	175	2	0	173	0
MAP1B	0.0443996	102336	2	2	0	0	2	0	2	0	0	2	0	0	0	0	0	0	4	0	0	4	0	16	0	0	16	0	2	0	0	2	0
TSEN2	0.0443996	55188	2	3	3	0	0	0	0	0	0	0	0	8	0	0	8	0	20	17	0	1	2	2	1	0	1	0	83	1	0	82	0
SPHKAP	0.0443039	201695	2	1	0	0	1	0	2	1	0	1	0	4	0	0	4	0	12	0	0	12	0	14	4	0	10	0	57	34	0	23	0
TMC2	0.0443039	105177	2	1	0	0	1	0	1	0	0	1	0	22	3	0	19	0	15	5	1	9	0	8	2	0	6	0	191	42	2	147	0
SPTA1	0.0442968	75992	2	4	1	0	3	0	0	0	0	0	0	3	1	0	2	0	21	1	4	16	0	4	4	0	0	0	4	1	0	3	0
ENPP1	0.0442968	87139	2	2	0	0	2	0	0	0	0	0	0	0	0	0	0	0	24	6	0	18	0	10	0	0	10	0	13	0	0	13	0
DGKI	0.0442027	466055	2	1	1	0	0	0	12	0	0	12	0	6	3	0	3	0	7	3	0	4	0	96	12	3	81	0	25	7	0	18	0
GNAL	0.0442027	196719	2	5	2	0	3	0	6	4	0	2	0	9	1	1	7	0	47	12	0	35	0	33	10	0	23	0	56	7	1	48	0
RP11-249L12.1	0.0442027	129149	2	0	0	0	0	0	2	0	0	2	0	4	3	0	1	0	13	2	0	11	0	22	0	0	22	0	30	5	0	25	0
RPL37A	0.0442027	80991	2	9	0	0	9	0	1	0	0	1	0	0	0	0	0	0	40	0	0	40	0	10	0	0	10	0	1	0	1	0	0
SYT10	0.0442027	65581	2	1	1	0	0	0	0	0	0	0	0	1	1	0	0	0	19	16	1	2	0	1	1	0	0	0	4	4	0	0	0
CUX2	0.0441987	316530	2	17	0	0	17	0	20	1	0	19	0	2	0	0	2	0	108	8	0	100	0	151	2	1	148	0	15	0	0	15	0
SYT2	0.0441987	117710	2	1	1	0	0	0	16	0	0	16	0	0	0	0	0	0	2	1	0	1	0	170	7	0	163	0	6	2	0	4	0
TRAPPC12	0.0441987	105419	2	63	13	0	50	0	16	1	0	15	0	24	4	0	20	0	569	114	46	409	0	197	32	5	160	0	211	66	2	143	0
ZNF415	0.0441987	25198	2	10	4	5	1	0	0	0	0	0	0	3	0	0	3	0	46	14	16	16	0	4	3	1	0	0	15	4	1	10	0
METTL8	0.044103	116704	2	1	0	0	1	0	1	0	0	1	0	7	1	0	6	0	5	1	0	4	0	7	0	0	7	0	37	0	1	36	0
POGZ	0.044103	56741	2	1	0	0	1	0	0	0	0	0	0	7	7	0	0	0	2	0	0	2	0	1	0	0	1	0	53	50	0	3	0
AKR1C3	0.044103	72332	2	5	0	1	4	0	0	0	0	0	0	2	1	0	1	0	34	5	0	29	0	4	0	1	3	0	6	3	0	3	0
GAPVD1	0.044103	105413	2	1	1	0	0	0	0	0	0	0	0	3	0	0	3	0	2	1	0	1	0	23	4	0	19	0	18	1	0	17	0
FOXO1	0.0440982	196644	2	4	1	0	3	0	3	0	0	3	0	0	0	0	0	0	28	5	1	22	0	12	2	0	10	0	10	8	0	2	0
SCG5	0.0440982	55422	2	1	0	0	1	0	3	0	0	3	0	7	3	1	3	0	9	0	0	9	0	32	0	0	32	0	39	20	0	19	0
NLRP12	0.0440041	30791	2	3	0	0	3	0	6	1	0	5	0	29	16	0	13	0	59	22	9	28	0	32	6	0	26	0	261	117	0	144	0
RAP1A	0.0440041	174473	2	6	1	0	5	0	3	1	0	2	0	1	1	0	0	0	43	5	0	38	0	51	12	0	39	0	15	2	0	13	0
CCDC170	0.0440041	127163	2	0	0	0	0	0	1	1	0	0	0	13	0	0	13	0	20	10	0	10	0	5	3	0	2	0	84	0	1	83	0
ASNS	0.0440041	20424	2	1	0	0	1	0	0	0	0	0	0	7	1	0	6	0	6	0	0	6	0	1	0	0	1	0	74	0	0	74	0
STOX2	0.0439977	225834	2	14	8	0	6	0	20	7	0	13	0	2	1	0	1	0	63	22	0	41	0	140	47	1	92	0	11	4	0	7	0
EIF3H	0.0439977	124795	2	2	1	0	1	0	8	0	0	8	0	4	1	0	3	0	18	13	0	5	0	109	16	0	93	0	32	21	0	11	0
ADGRF3	0.0439977	38415	2	0	0	0	0	0	2	0	0	2	0	7	1	0	6	0	5	1	0	4	0	9	0	0	9	0	67	16	0	51	0
PEAR1	0.0439977	22736	2	10	0	0	10	0	0	0	0	0	0	0	0	0	0	0	82	4	0	78	0	1	0	0	1	0	4	3	0	1	0
TMEM154	0.0439977	61533	2	1	0	0	1	0	0	0	0	0	0	5	0	0	5	0	1	1	0	0	0	1	1	0	0	0	77	3	0	74	0
PTK2	0.0439977	344316	2	2	2	0	0	0	0	0	0	0	0	0	0	0	0	0	36	24	9	3	0	10	8	0	2	0	9	7	1	1	0
STAU2	0.043902	327339	2	9	0	0	9	0	2	2	0	0	0	0	0	0	0	0	75	3	0	72	0	12	6	0	6	0	6	2	0	4	0
SLC3A2	0.043902	32773	2	5	2	3	0	0	0	0	0	0	0	5	3	0	2	0	21	4	6	11	0	1	1	0	0	0	33	29	0	4	0
TMPRSS2	0.0438996	66565	2	3	0	0	3	0	31	8	0	23	0	4	0	0	4	0	15	7	0	8	0	273	77	0	196	0	35	13	0	22	0
KLHL23	0.0438996	43143	2	8	2	0	6	0	11	0	0	11	0	3	0	0	3	0	58	13	0	45	0	108	2	0	106	0	26	0	0	26	0
TEX36	0.0438996	106622	2	2	0	0	1	1	1	1	0	0	0	5	0	2	3	0	28	4	2	17	5	2	1	0	1	0	33	1	8	24	0
CUL5	0.0438996	99043	2	1	0	0	1	0	0	0	0	0	0	2	0	0	2	0	8	4	0	4	0	2	0	1	1	0	16	1	1	14	0
GATA4	0.0437968	83043	2	7	3	0	4	0	0	0	0	0	0	4	3	0	1	0	28	15	1	12	0	1	1	0	0	0	39	23	0	16	0
KIF5C	0.0437968	151509	2	20	0	0	20	0	0	0	0	0	0	0	0	0	0	0	126	6	0	120	0	1	1	0	0	0	4	1	0	3	0
WIPF1	0.0437968	123344	2	0	0	0	0	0	0	0	0	0	0	0	0	0	0	0	6	0	0	6	0	2	1	0	1	0	7	1	0	6	0
PYY	0.0437952	51731	2	3	1	0	2	0	6	5	0	1	0	1	0	0	1	0	14	4	0	10	0	41	30	0	11	0	20	4	2	14	0
MAP4K1	0.0437952	31241	2	1	0	0	1	0	1	1	0	0	0	16	3	0	12	1	26	8	0	18	0	4	4	0	0	0	153	16	0	113	24
HID1	0.0437952	22422	2	0	0	0	0	0	0	0	0	0	0	0	0	0	0	0	7	3	3	1	0	1	0	1	0	0	19	9	0	2	8
ZEB1	0.0437952	210689	2	4	2	0	2	0	0	0	0	0	0	19	1	0	18	0	15	8	0	7	0	2	2	0	0	0	147	11	0	136	0
FGF1	0.0437011	105892	2	1	1	0	0	0	2	1	0	1	0	1	0	0	1	0	10	3	0	7	0	10	3	0	7	0	7	0	0	7	0
USH1C	0.0437011	50521	2	0	0	0	0	0	2	1	0	1	0	1	0	0	1	0	5	5	0	0	0	15	0	0	15	0	36	1	0	35	0
SMIM20	0.0437011	68044	2	3	0	0	3	0	0	0	0	0	0	3	0	0	3	0	19	0	0	19	0	1	0	0	1	0	46	5	7	34	0
PEX13	0.0437011	34765	2	0	0	0	0	0	0	0	0	0	0	1	0	0	1	0	0	0	0	0	0	2	1	0	1	0	3	0	0	3	0
TLL1	0.0437011	230637	2	0	0	0	0	0	0	0	0	0	0	1	0	0	1	0	4	1	1	2	0	9	3	3	3	0	17	8	0	9	0
ETS1	0.043701	128797	2	1	0	0	1	0	4	4	0	0	0	1	0	0	1	0	28	4	0	24	0	102	92	0	10	0	1	0	0	1	0
PPP4R1	0.043701	68449	2	4	0	0	4	0	2	0	0	2	0	10	0	1	9	0	28	1	0	27	0	11	0	0	11	0	73	2	5	66	0
CD163L1	0.043701	104370	2	11	3	0	8	0	2	0	0	2	0	28	0	0	28	0	144	49	0	95	0	40	3	0	37	0	257	2	0	255	0
GREB1L	0.043701	283175	2	6	2	1	3	0	0	0	0	0	0	0	0	0	0	0	14	4	3	7	0	2	0	1	1	0	5	2	2	1	0
RAPGEF1	0.043701	163304	2	29	0	0	29	0	0	0	0	0	0	7	2	0	5	0	255	3	1	251	0	14	3	0	11	0	64	1	8	55	0
STOML3	0.0435967	25141	2	36	2	0	34	0	8	0	0	8	0	1	1	0	0	0	282	8	0	274	0	70	4	0	66	0	2	1	0	1	0
ATP13A4	0.0435967	191034	2	15	1	0	14	0	7	3	0	4	0	2	2	0	0	0	92	7	0	85	0	56	17	0	39	0	3	0	0	3	0
EPB41L3	0.0435967	238319	2	6	3	0	3	0	5	1	0	4	0	1	0	0	1	0	22	10	0	12	0	24	6	1	17	0	2	2	0	0	0
OVOL2	0.0435967	62627	2	0	0	0	0	0	2	1	0	1	0	9	8	1	0	0	9	0	0	9	0	13	5	1	7	0	35	27	0	8	0
CBLB	0.0435967	214091	2	0	0	0	0	0	1	0	0	1	0	0	0	0	0	0	6	4	1	1	0	7	0	0	7	0	6	2	0	4	0
SKAP1	0.0435957	296835	2	0	0	0	0	0	4	0	0	4	0	0	0	0	0	0	7	4	0	3	0	29	0	0	29	0	1	0	0	1	0
BIN1	0.0435957	59328	2	0	0	0	0	0	3	0	0	3	0	12	6	0	6	0	2	2	0	0	0	30	0	0	30	0	83	33	0	50	0
IFNAR1	0.0435027	35385	2	114	75	0	39	0	6	0	0	6	0	4	0	0	4	0	584	303	0	281	0	21	0	0	21	0	57	2	1	54	0
TNRC18	0.0435027	118543	2	4	0	0	4	0	0	0	0	0	0	5	3	0	2	0	57	9	3	45	0	5	5	0	0	0	38	23	0	15	0
CARD11	0.0435	137804	2	0	0	0	0	0	14	2	0	12	0	1	0	0	1	0	24	1	0	23	0	50	2	0	48	0	4	0	0	4	0
SF3A1	0.0435	21084	2	2	0	0	2	0	1	0	0	1	0	1	0	0	1	0	5	0	1	4	0	1	0	0	1	0	18	1	0	17	0
HS6ST3	0.0435	748723	2	1	0	0	1	0	1	0	0	1	0	1	1	0	0	0	2	0	0	2	0	50	16	0	33	1	2	1	0	1	0
TLDC2	0.0435	18114	2	4	4	0	0	0	0	0	0	0	0	3	1	0	2	0	29	27	0	2	0	1	1	0	0	0	30	22	0	8	0
SLC24A4	0.0435	178902	2	21	12	0	9	0	0	0	0	0	0	57	0	0	57	0	90	44	0	46	0	4	4	0	0	0	448	5	2	441	0
SPNS3	0.0434043	54520	2	4	2	0	2	0	10	1	0	9	0	2	1	1	0	0	26	2	0	24	0	78	5	0	73	0	7	5	0	2	0
VPS13D	0.0434043	281980	2	20	0	1	19	0	3	2	0	1	0	2	0	0	2	0	140	1	0	139	0	21	2	4	15	0	7	0	0	7	0
KCNMB2	0.0433982	571497	2	7	2	0	5	0	93	41	0	52	0	2	1	0	1	0	69	32	0	37	0	815	314	0	501	0	8	5	0	3	0
RBBP8NL	0.0433982	17296	2	150	8	0	142	0	2	1	0	1	0	14	2	0	12	0	1174	55	0	1119	0	31	8	0	23	0	215	25	0	190	0
MUC7	0.0433982	52505	2	23	0	0	23	0	0	0	0	0	0	16	7	0	9	0	198	1	5	192	0	2	1	0	1	0	129	54	0	75	0
AKNA	0.0433982	60249	2	4	0	0	4	0	0	0	0	0	0	0	0	0	0	0	61	0	5	56	0	5	0	5	0	0	9	1	2	6	0
NDRG4	0.0433042	50782	2	5	2	0	3	0	0	0	0	0	0	17	1	0	16	0	22	8	0	14	0	2	0	0	2	0	189	7	0	182	0
B4GALNT2	0.0433042	44380	2	2	2	0	0	0	0	0	0	0	0	1	1	0	0	0	21	18	1	2	0	5	1	0	4	0	5	1	1	3	0
SULF1	0.0432989	194291	2	5	1	0	4	0	0	0	0	0	0	9	0	0	9	0	38	4	0	34	0	1	1	0	0	0	59	1	0	58	0
GALR1	0.0432032	27347	2	13	0	0	13	0	56	6	0	50	0	0	0	0	0	0	81	7	1	73	0	492	35	0	457	0	8	7	0	1	0
SPATA6	0.0432032	176836	2	3	1	0	2	0	9	1	0	8	0	10	5	0	5	0	37	7	0	30	0	101	10	0	91	0	59	25	0	29	5
CGNL1	0.0432032	174760	2	3	0	0	3	0	4	0	0	4	0	36	22	0	14	0	41	2	6	33	0	4	0	1	3	0	216	168	2	46	0
ATP8B1	0.0432032	156675	2	5	1	0	4	0	2	1	0	1	0	0	0	0	0	0	33	4	0	29	0	12	7	0	5	0	2	0	0	2	0
C1orf168	0.0432032	100892	2	4	0	0	4	0	2	0	0	2	0	4	1	0	3	0	71	0	2	69	0	15	0	1	14	0	21	3	1	17	0
KCNJ4	0.0432032	28872	2	6	3	0	3	0	0	0	0	0	0	12	0	4	8	0	59	31	0	28	0	2	2	0	0	0	108	0	17	91	0
PSMG2	0.0432032	67605	2	2	0	0	2	0	0	0	0	0	0	4	2	0	2	0	24	1	1	22	0	4	4	0	0	0	26	11	0	15	0
LARP1	0.0432032	104705	2	8	3	0	5	0	0	0	0	0	0	5	1	0	4	0	54	21	0	33	0	12	4	0	8	0	33	0	0	33	0
INMT	0.0431998	59617	2	0	0	0	0	0	2	0	0	2	0	0	0	0	0	0	3	3	0	0	0	8	0	0	8	0	2	1	0	1	0
CRMP1	0.0431998	144974	2	29	0	0	29	0	2	0	0	2	0	27	5	0	22	0	240	0	2	238	0	9	1	0	8	0	201	50	0	151	0
APOH	0.0431998	44492	2	0	0	0	0	0	2	0	0	2	0	0	0	0	0	0	2	0	1	1	0	19	0	0	19	0	10	4	1	5	0
USP10	0.0431998	79944	2	26	2	0	24	0	0	0	0	0	0	1	0	0	1	0	175	14	3	158	0	1	0	1	0	0	14	0	0	14	0
RGS7BP	0.0431998	106055	2	5	1	0	0	4	0	0	0	0	0	5	0	1	4	0	78	4	1	3	70	4	2	0	2	0	76	0	6	70	0
RNASET2	0.0431998	27680	2	84	13	0	71	0	0	0	0	0	0	2	1	0	1	0	832	149	2	681	0	4	4	0	0	0	17	1	3	13	0
RTEL1	0.0430978	38443	2	63	18	2	43	0	7	2	0	5	0	5	2	0	3	0	504	121	7	376	0	93	20	1	72	0	108	19	0	89	0
CRYBB1	0.0430978	18810	2	3	1	0	2	0	0	0	0	0	0	11	1	0	10	0	22	10	0	12	0	1	0	0	1	0	25	1	0	24	0
OTOA	0.0430978	82215	2	5	1	0	4	0	0	0	0	0	0	15	11	0	4	0	11	8	1	2	0	1	1	0	0	0	113	97	0	16	0
TTLL9	0.0430954	73593	2	4	0	0	4	0	4	0	0	4	0	1	0	0	1	0	37	0	0	37	0	9	0	0	9	0	25	6	0	19	0
CHRNA7	0.0430954	249580	2	1	0	0	1	0	1	1	0	0	0	3	1	0	2	0	26	0	0	26	0	14	4	0	10	0	34	3	0	31	0
GDPD5	0.0430954	91263	2	1	1	0	0	0	0	0	0	0	0	0	0	0	0	0	5	3	2	0	0	1	0	0	1	0	4	1	1	2	0
RBMS1	0.0430954	221643	2	2	2	0	0	0	0	0	0	0	0	42	3	0	39	0	3	2	0	1	0	3	1	0	2	0	318	17	0	301	0
DIS3L	0.0430954	40681	2	1	0	0	1	0	0	0	0	0	0	1	0	0	1	0	25	1	0	24	0	19	0	0	19	0	21	0	0	21	0
CHIA	0.043002	29704	2	0	0	0	0	0	0	0	0	0	0	6	1	0	5	0	7	3	0	4	0	1	1	0	0	0	42	5	0	37	0
NOD2	0.043002	39474	2	1	1	0	0	0	0	0	0	0	0	3	2	0	1	0	5	4	0	1	0	1	1	0	0	0	4	4	0	0	0
SPATA16	0.043002	251910	2	13	0	0	13	0	0	0	0	0	0	1	0	0	1	0	101	5	0	96	0	6	1	1	4	0	2	1	0	1	0
TATDN3	0.043002	24798	2	0	0	0	0	0	0	0	0	0	0	1	1	0	0	0	17	3	0	14	0	11	1	1	9	0	4	2	0	2	0
RBPJ	0.0430015	271676	2	3	0	0	3	0	36	3	0	33	0	4	3	0	1	0	46	5	7	34	0	277	13	1	263	0	19	8	0	11	0
SSH2	0.0430015	304338	2	2	0	0	2	0	15	7	0	8	0	1	1	0	0	0	12	4	3	5	0	99	20	0	79	0	10	6	0	4	0
SERAC1	0.0430015	58755	2	1	0	0	1	0	1	0	0	1	0	23	3	0	20	0	18	3	1	14	0	6	0	0	6	0	208	33	0	175	0
HUS1	0.0430015	283851	2	9	1	1	0	7	1	0	0	1	0	2	2	0	0	0	59	5	12	24	18	9	1	0	8	0	23	19	4	0	0
XPO1	0.0430015	60777	2	0	0	0	0	0	0	0	0	0	0	2	0	0	2	0	5	4	0	1	0	3	3	0	0	0	16	2	1	13	0
KIF18A	0.0428971	87627	2	4	2	0	2	0	1	1	0	0	0	1	1	0	0	0	26	5	0	21	0	0	0	0	0	0	0	0	0	0	0
C12orf42	0.0428971	258419	2	2	0	0	2	0	1	0	0	1	0	9	0	0	9	0	13	0	0	13	0	5	2	2	1	0	121	2	0	119	0
QSER1	0.0428971	100138	2	7	1	0	6	0	0	0	0	0	0	0	0	0	0	0	51	38	0	13	0	1	0	0	1	0	3	0	0	3	0
SH3TC2	0.0428971	139524	2	3	0	0	3	0	0	0	0	0	0	1	0	0	1	0	53	0	0	53	0	1	0	0	1	0	7	1	0	6	0
TIMP2	0.0428971	72410	2	3	3	0	0	0	0	0	0	0	0	10	3	0	7	0	30	26	0	4	0	1	1	0	0	0	110	31	2	77	0
PQLC2L	0.0428971	134503	2	2	0	0	2	0	0	0	0	0	0	0	0	0	0	0	8	0	0	8	0	5	0	0	5	0	0	0	0	0	0
CD244	0.0428966	32695	2	0	0	0	0	0	0	0	0	0	0	15	4	3	8	0	5	5	0	0	0	1	0	0	1	0	114	45	24	45	0
PRRX1	0.0428966	76691	2	2	0	0	2	0	0	0	0	0	0	4	0	1	3	0	15	1	0	14	0	4	0	0	4	0	13	0	1	12	0
C1orf21	0.0428031	241962	2	3	0	0	3	0	4	0	0	4	0	0	0	0	0	0	18	1	0	17	0	44	0	0	44	0	6	3	0	3	0
CRHR1	0.0428031	51548	2	6	3	1	2	0	1	0	1	0	0	6	0	1	5	0	32	16	2	14	0	2	0	2	0	0	32	9	2	21	0
SEMA5B	0.0428031	119412	2	2	0	0	2	0	1	0	0	1	0	3	0	0	3	0	19	3	0	16	0	3	0	0	3	0	29	0	4	25	0
TMEM72	0.0428031	25802	2	11	1	0	10	0	0	0	0	0	0	0	0	0	0	0	75	5	0	70	0	1	1	0	0	0	6	4	0	2	0
RAD54L2	0.0428031	127087	2	0	0	0	0	0	0	0	0	0	0	5	0	0	5	0	10	3	3	4	0	4	0	0	4	0	45	1	0	44	0
TMEM178A	0.0428031	52981	2	10	2	0	8	0	0	0	0	0	0	0	0	0	0	0	95	4	0	91	0	4	1	0	3	0	4	1	2	1	0
EPHA4	0.0428008	154331	2	25	19	0	6	0	6	0	0	6	0	1	0	0	1	0	190	142	0	48	0	28	1	0	27	0	0	0	0	0	0
STX6	0.0428008	50409	2	0	0	0	0	0	5	0	0	5	0	6	0	0	5	1	3	1	0	2	0	43	0	2	41	0	37	0	3	29	5
KCNK10	0.0428008	146708	2	0	0	0	0	0	4	0	1	3	0	0	0	0	0	0	2	0	0	2	0	33	1	2	30	0	0	0	0	0	0
PARP14	0.0428008	50222	2	5	0	0	5	0	2	0	0	2	0	0	0	0	0	0	34	1	0	33	0	11	0	0	11	0	8	3	0	5	0
GPATCH2	0.0426988	204090	2	1	1	0	0	0	48	0	0	48	0	3	0	0	3	0	6	5	0	1	0	346	0	0	346	0	24	0	0	24	0
MTG2	0.0426988	20539	2	19	3	0	16	0	0	0	0	0	0	150	8	0	142	0	222	38	1	183	0	2	1	1	0	0	1173	55	0	1118	0
C12orf57	0.0426954	2570	2	9	1	0	8	0	0	0	0	0	0	1	0	0	1	0	95	3	1	91	0	1	0	1	0	0	19	0	0	19	0
ZNF558	0.0426954	26158	2	45	0	0	45	0	0	0	0	0	0	3	0	0	3	0	360	21	1	335	3	1	0	0	1	0	36	11	11	14	0
SENP1	0.0426048	62936	2	1	0	0	1	0	8	7	0	1	0	0	0	0	0	0	19	2	0	17	0	29	23	0	6	0	5	2	1	2	0
F10	0.0426048	26617	2	50	20	1	29	0	1	1	0	0	0	134	48	0	86	0	312	148	0	164	0	8	8	0	0	0	1044	291	7	746	0
SEC14L3	0.0426048	24090	2	1	0	0	1	0	1	0	0	1	0	13	0	0	13	0	1	0	0	1	0	16	1	0	15	0	111	6	0	105	0
P4HA3	0.0426048	75856	2	7	3	0	4	0	0	0	0	0	0	0	0	0	0	0	46	26	0	20	0	7	0	2	5	0	2	2	0	0	0
RCAN1	0.0425996	102000	2	1	0	1	0	0	1	0	1	0	0	0	0	0	0	0	1	1	0	0	0	1	1	0	0	0	7	5	1	1	0
PRAG1	0.0425996	68762	2	0	0	0	0	0	0	0	0	0	0	28	3	0	25	0	3	0	0	3	0	6	2	1	3	0	187	4	0	183	0
WNT16	0.0425038	15737	2	0	0	0	0	0	1	0	0	1	0	8	2	0	6	0	1	0	0	1	0	3	0	0	3	0	65	9	0	56	0
ACOX1	0.0425038	37712	2	1	0	0	1	0	1	0	0	1	0	9	0	0	9	0	8	4	2	2	0	16	7	0	9	0	121	5	7	109	0
SCNN1B	0.0425038	103068	2	1	0	0	1	0	1	0	0	1	0	1	1	0	0	0	9	2	0	7	0	21	7	0	14	0	39	5	8	26	0
BRAP	0.0425038	43840	2	3	0	0	3	0	0	0	0	0	0	0	0	0	0	0	26	6	1	19	0	2	1	0	1	0	7	6	1	0	0
DCLK1	0.0425005	362654	2	5	1	0	4	0	76	1	0	75	0	3	0	0	3	0	18	2	1	15	0	590	6	0	584	0	16	0	1	15	0
SLC35F1	0.0425005	410150	2	1	0	0	1	0	29	1	0	28	0	0	0	0	0	0	3	0	0	3	0	217	10	1	206	0	2	1	1	0	0
GRIP1	0.0425005	456540	2	0	0	0	0	0	3	1	0	2	0	0	0	0	0	0	1	0	0	1	0	31	12	0	19	0	3	0	0	3	0
NSD1	0.0425005	167136	2	13	1	0	12	0	1	0	0	1	0	6	5	0	1	0	113	2	0	111	0	2	0	1	1	0	74	58	0	16	0
GLYATL2	0.0423984	70150	2	0	0	0	0	0	0	0	0	0	0	2	2	0	0	0	14	5	0	9	0	1	1	0	0	0	2	1	1	0	0
RIOK3	0.0423984	33780	2	0	0	0	0	0	0	0	0	0	0	12	0	0	12	0	1	1	0	0	0	1	1	0	0	0	92	8	3	81	0
RAB3GAP1	0.0423984	124129	2	4	0	0	4	0	0	0	0	0	0	1	0	0	1	0	38	11	7	20	0	2	1	0	1	0	6	2	0	4	0
RARG	0.0423984	22413	2	3	2	0	1	0	0	0	0	0	0	0	0	0	0	0	22	3	0	19	0	5	0	5	0	0	7	3	0	4	0
TLE4	0.0423984	155109	2	2	1	0	1	0	0	0	0	0	0	1	0	0	1	0	12	4	0	8	0	8	1	0	7	0	11	0	2	9	0
VAV2	0.0423961	230710	2	47	5	0	42	0	37	27	0	10	0	155	72	0	83	0	365	56	0	309	0	309	237	0	72	0	1175	502	3	670	0
IKZF3	0.0423961	106473	2	3	2	0	1	0	1	0	0	1	0	8	0	0	8	0	20	9	0	11	0	13	3	0	10	0	79	6	0	73	0
C2orf73	0.0423961	53708	2	4	0	0	4	0	0	0	0	0	0	0	0	0	0	0	22	5	0	17	0	1	0	0	1	0	15	3	0	12	0
PGGT1B	0.0423961	49243	2	0	0	0	0	0	0	0	0	0	0	3	0	0	3	0	6	0	0	6	0	2	2	0	0	0	14	1	0	13	0
KCNK2	0.0423025	231318	2	18	0	0	18	0	22	3	0	19	0	0	0	0	0	0	162	3	0	159	0	156	6	0	150	0	0	0	0	0	0
TMEM241	0.0423025	240817	2	8	2	0	6	0	17	3	0	14	0	8	0	0	8	0	104	21	0	83	0	110	18	0	92	0	45	9	0	36	0
CSGALNACT1	0.0423025	353868	2	20	6	0	14	0	12	3	0	9	0	0	0	0	0	0	101	25	0	76	0	86	31	0	55	0	15	3	0	12	0
GNPDA1	0.0423025	21292	2	1	1	0	0	0	7	0	0	7	0	7	2	0	5	0	2	0	1	1	0	71	0	0	71	0	61	32	0	29	0
GPAM	0.0423025	65513	2	0	0	0	0	0	0	0	0	0	0	1	0	0	1	0	0	0	0	0	0	1	0	0	1	0	13	7	0	6	0
NPAT	0.0423025	51369	2	2	0	0	2	0	0	0	0	0	0	2	2	0	0	0	16	0	1	15	0	2	1	1	0	0	1	0	0	1	0
CYFIP1	0.0423023	112678	2	11	7	0	4	0	3	0	0	3	0	26	18	2	6	0	93	59	1	33	0	43	14	0	29	0	250	195	3	52	0
RAB5A	0.0423023	38096	2	1	0	0	1	0	2	0	0	2	0	16	1	0	15	0	5	0	0	5	0	5	2	0	3	0	73	2	3	68	0
PP2D1	0.0423023	32369	2	3	0	0	3	0	0	0	0	0	0	16	1	0	15	0	10	2	0	8	0	3	0	3	0	0	71	3	0	68	0
ERO1B	0.0421979	66430	2	317	1	29	287	0	4	0	0	4	0	3	1	0	2	0	2337	12	259	2066	0	40	7	0	33	0	33	8	0	25	0
DDX59	0.0421979	46073	2	0	0	0	0	0	1	1	0	0	0	22	2	0	20	0	3	0	0	3	0	2	2	0	0	0	207	31	0	176	0
IL17RD	0.0421979	80324	2	6	2	0	4	0	1	0	0	1	0	1	0	0	1	0	72	12	0	60	0	16	2	0	14	0	3	0	0	3	0
MGAM	0.042197	198934	2	1	0	0	1	0	28	13	1	14	0	2	1	0	1	0	3	2	0	1	0	234	134	0	100	0	13	2	1	10	0
KIF21B	0.042197	54310	2	23	2	0	21	0	0	0	0	0	0	2	0	0	2	0	215	31	0	184	0	2	0	0	2	0	19	5	0	14	0
PQLC3	0.042197	23676	2	23	6	0	17	0	0	0	0	0	0	8	0	0	8	0	191	37	0	154	0	6	0	0	6	0	67	2	2	63	0
BICD1	0.0421041	276798	2	0	0	0	0	0	15	4	0	11	0	0	0	0	0	0	11	0	3	8	0	117	32	0	85	0	12	3	0	9	0
SCARB1	0.0421041	105812	2	9	2	0	7	0	10	1	0	9	0	15	4	0	11	0	41	8	1	32	0	61	0	0	61	0	90	15	1	74	0
TMTC1	0.0421041	283919	2	2	1	0	1	0	8	1	0	7	0	0	0	0	0	0	2	1	0	1	0	91	3	0	88	0	4	3	1	0	0
JRKL	0.0421041	117585	2	0	0	0	0	0	1	0	1	0	0	13	0	1	12	0	5	3	0	2	0	8	1	2	0	5	107	13	1	93	0
STAB1	0.0421041	29046	2	0	0	0	0	0	0	0	0	0	0	0	0	0	0	0	9	2	1	6	0	1	1	0	0	0	3	1	0	2	0
DPYSL5	0.0421041	102560	2	4	3	0	1	0	0	0	0	0	0	0	0	0	0	0	9	7	0	2	0	9	0	0	9	0	4	0	1	3	0
CDH8	0.0421012	389793	2	2	1	0	1	0	18	2	0	16	0	1	0	0	1	0	17	14	0	3	0	136	5	0	131	0	17	1	0	16	0
KCNK9	0.0421012	102218	2	10	3	0	7	0	1	0	0	1	0	11	3	0	8	0	38	8	0	29	1	23	6	0	17	0	75	24	0	51	0
METTL2B	0.0421012	29873	2	2	0	0	0	2	0	0	0	0	0	15	2	0	13	0	8	2	2	1	3	1	1	0	0	0	140	10	1	129	0
TDRD9	0.0421012	124205	2	4	0	0	4	0	0	0	0	0	0	22	6	0	16	0	43	0	1	42	0	1	1	0	0	0	265	35	1	229	0
ACTL8	0.0421012	71750	2	12	0	0	12	0	0	0	0	0	0	4	0	0	4	0	96	4	0	92	0	2	0	0	2	0	37	1	0	36	0
YES1	0.0421012	90958	2	35	14	0	21	0	0	0	0	0	0	6	0	0	6	0	310	192	0	118	0	2	2	0	0	0	77	1	0	76	0
MRPL37	0.0419998	41390	2	0	0	0	0	0	4	0	1	3	0	1	1	0	0	0	1	0	0	1	0	14	2	0	12	0	7	2	0	5	0
NCOA1	0.0419998	278788	2	23	2	0	21	0	3	2	0	1	0	0	0	0	0	0	133	4	0	129	0	19	2	0	17	0	7	1	0	6	0
KIAA0825	0.0419998	429617	2	1	1	0	0	0	1	0	0	1	0	9	0	0	9	0	4	3	0	1	0	8	3	0	5	0	73	0	0	73	0
ZNF488	0.0419998	18777	2	37	3	0	34	0	0	0	0	0	0	3	1	0	2	0	277	27	2	248	0	1	0	1	0	0	10	3	0	7	0
CCBE1	0.0419957	266301	2	4	1	0	3	0	9	2	0	7	0	2	1	0	1	0	44	23	0	21	0	60	3	0	57	0	7	4	0	3	0
FKBP15	0.0419957	60355	2	8	1	0	0	7	2	0	0	2	0	4	0	0	4	0	55	6	0	0	49	11	0	0	11	0	16	0	0	16	0
PRDM9	0.0419957	85011	2	0	0	0	0	0	2	1	0	1	0	0	0	0	0	0	6	0	0	6	0	27	10	0	17	0	3	3	0	0	0
PTER	0.0419957	76799	2	4	0	0	4	0	1	0	0	1	0	2	0	0	2	0	41	9	1	31	0	3	0	1	2	0	44	16	0	28	0
CPNE5	0.0419957	99227	2	3	0	0	3	0	0	0	0	0	0	4	0	0	4	0	18	10	0	8	0	1	0	0	1	0	53	0	0	53	0
ZNF761	0.0419957	13260	2	4	0	0	4	0	0	0	0	0	0	7	2	0	5	0	28	5	1	22	0	1	0	1	0	0	55	20	2	33	0
TNN	0.0419957	80208	2	2	0	0	2	0	0	0	0	0	0	9	1	0	7	1	19	4	0	15	0	6	6	0	0	0	54	0	0	53	1
WDR64	0.0418998	149855	2	2	1	0	1	0	35	0	0	35	0	7	0	1	6	0	12	6	0	6	0	295	11	0	284	0	62	1	8	53	0
TIAM1	0.0418998	441561	2	1	0	0	1	0	5	0	0	5	0	1	0	0	1	0	7	2	0	5	0	60	6	0	54	0	13	0	1	12	0
NPLOC4	0.0418998	80259	2	24	1	0	23	0	0	0	0	0	0	4	2	0	2	0	179	9	7	163	0	1	1	0	0	0	30	19	0	11	0
KIR3DL1	0.0418998	14310	2	12	5	2	4	1	0	0	0	0	0	11	3	1	7	0	75	38	14	21	2	2	1	0	0	1	88	39	11	38	0
NFATC3	0.0418998	136533	2	0	0	0	0	0	0	0	0	0	0	0	0	0	0	0	9	0	0	9	0	3	3	0	0	0	2	2	0	0	0
RXFP2	0.0418955	63846	2	2	2	0	0	0	11	0	0	11	0	6	0	0	6	0	34	26	0	8	0	87	0	0	87	0	54	9	0	45	0
STARD13	0.0418955	247495	2	0	0	0	0	0	6	6	0	0	0	12	0	0	12	0	1	0	0	1	0	47	32	0	15	0	99	1	2	96	0
HECW1	0.0418955	453402	2	1	0	0	1	0	4	1	0	3	0	3	1	0	2	0	33	5	0	28	0	42	1	2	39	0	6	3	0	3	0
RP4-809F18.1	0.0418955	169802	2	1	0	0	1	0	2	0	1	1	0	8	3	0	5	0	16	4	0	12	0	7	1	0	6	0	55	15	0	40	0
GRIA2	0.0418955	161893	2	4	2	0	2	0	2	0	0	2	0	1	0	0	1	0	1	0	1	0	0	30	0	0	30	0	13	2	0	11	0
LANCL2	0.0418955	68294	2	22	1	0	21	0	1	1	0	0	0	0	0	0	0	0	164	14	1	149	0	3	3	0	0	0	0	0	0	0	0
CCDC88C	0.0418039	146521	2	3	0	0	3	0	58	0	0	58	0	4	3	0	1	0	19	1	0	18	0	439	6	0	433	0	15	3	0	12	0
GALM	0.0418039	75327	2	1	0	0	1	0	4	0	0	4	0	1	0	0	1	0	15	13	0	2	0	57	1	5	49	2	11	5	5	1	0
MRS2	0.0418039	23286	2	48	1	1	46	0	0	0	0	0	0	1	0	1	0	0	366	3	6	357	0	2	2	0	0	0	3	1	0	2	0
PNPLA6	0.0418039	27754	2	8	5	0	3	0	0	0	0	0	0	11	3	0	8	0	134	19	37	78	0	3	0	0	3	0	43	17	0	26	0
SNTB2	0.0418016	121923	2	0	0	0	0	0	6	1	0	5	0	2	0	0	2	0	8	3	0	5	0	26	3	2	21	0	15	0	0	15	0
MRPL48	0.0418016	77817	2	0	0	0	0	0	6	0	0	6	0	3	1	0	2	0	6	2	2	2	0	50	0	0	50	0	14	3	0	11	0
PDE2A	0.0418016	98450	2	0	0	0	0	0	2	1	0	1	0	0	0	0	0	0	12	4	0	8	0	19	2	2	15	0	2	0	0	2	0
TBCA	0.0418016	177614	2	0	0	0	0	0	2	0	1	1	0	7	0	0	7	0	0	0	0	0	0	20	1	0	19	0	23	1	0	22	0
KLF7	0.0418016	93130	2	7	1	0	6	0	0	0	0	0	0	0	0	0	0	0	42	13	5	24	0	1	0	0	1	0	5	4	0	1	0
TCTEX1D1	0.0418016	26327	2	34	3	0	31	0	0	0	0	0	0	0	0	0	0	0	249	0	0	249	0	1	1	0	0	0	1	1	0	0	0
SLC7A5	0.0418016	39465	2	18	3	1	14	0	0	0	0	0	0	5	3	0	2	0	203	34	5	164	0	9	1	5	3	0	45	39	0	6	0
PHACTR1	0.0416984	573212	2	0	0	0	0	0	9	5	0	4	0	1	0	0	1	0	3	0	1	2	0	48	30	0	18	0	18	0	0	18	0
STK10	0.0416984	146313	2	1	0	0	1	0	3	0	0	3	0	5	2	0	3	0	7	6	0	1	0	16	2	0	14	0	121	29	0	92	0
CACNG3	0.0416984	107248	2	4	0	0	4	0	3	3	0	0	0	4	4	0	0	0	41	0	0	41	0	36	35	0	1	0	24	23	1	0	0
ZMYND11	0.0416984	120172	2	2	2	0	0	0	1	0	0	1	0	177	80	0	97	0	8	7	0	1	0	6	2	0	4	0	1409	489	2	918	0
MAATS1	0.0416984	64080	2	1	1	0	0	0	0	0	0	0	0	0	0	0	0	0	6	1	0	5	0	4	0	0	4	0	5	1	3	1	0
SART1	0.0416974	18139	2	3	2	0	1	0	14	0	0	14	0	0	0	0	0	0	26	23	0	3	0	95	1	0	94	0	3	1	0	2	0
RUNX3	0.0416974	65610	2	31	3	0	28	0	1	1	0	0	0	13	0	0	13	0	290	21	0	269	0	2	1	0	1	0	117	1	0	116	0
SPAG17	0.0416974	231362	2	0	0	0	0	0	0	0	0	0	0	21	3	0	18	0	6	0	0	6	0	5	0	0	5	0	140	9	0	131	0
GFRA2	0.0416035	121954	2	1	0	0	1	0	4	0	0	4	0	3	0	3	0	0	8	1	0	7	0	39	0	0	39	0	10	1	8	1	0
TECRL	0.0416035	134211	2	16	1	1	14	0	1	0	0	1	0	0	0	0	0	0	132	0	0	132	0	1	0	0	1	0	2	0	1	1	0
TXNRD2	0.0416035	66475	2	5	1	0	4	0	1	0	0	1	0	3	0	0	3	0	13	4	0	9	0	15	5	0	10	0	27	5	1	21	0
OTOG	0.0416035	99777	2	2	1	0	1	0	1	0	0	1	0	0	0	0	0	0	20	5	0	15	0	34	0	0	34	0	3	2	0	1	0
SUCLG1	0.0416035	36522	2	1	1	0	0	0	0	0	0	0	0	0	0	0	0	0	26	7	1	18	0	1	1	0	0	0	8	5	0	3	0
ZNF83	0.0416035	96436	2	1	0	0	1	0	0	0	0	0	0	6	3	0	3	0	13	9	0	4	0	9	6	0	3	0	49	17	0	32	0
ARHGAP22	0.0416025	210231	2	25	0	0	25	0	21	0	0	21	0	41	9	0	32	0	215	1	0	214	0	237	0	0	237	0	226	35	1	190	0
FAM19A1	0.0416025	541409	2	0	0	0	0	0	3	0	0	3	0	0	0	0	0	0	1	0	0	1	0	11	1	0	8	2	15	12	0	3	0
PAPPA2	0.0416025	382434	2	0	0	0	0	0	1	0	0	1	0	0	0	0	0	0	12	0	1	11	0	6	4	1	1	0	0	0	0	0	0
SLC2A11	0.0416025	29269	2	5	5	0	0	0	0	0	0	0	0	5	0	0	5	0	22	12	3	6	1	4	0	0	4	0	25	4	0	21	0
PPL	0.0416025	78234	2	4	0	0	4	0	0	0	0	0	0	0	0	0	0	0	23	0	0	23	0	20	0	0	20	0	8	4	0	4	0
ROCK1	0.0414993	164945	2	19	7	1	11	0	4	2	0	2	0	3	0	1	2	0	149	44	26	79	0	12	3	1	8	0	14	4	2	8	0
PRUNE1	0.0414993	27293	2	2	1	0	1	0	0	0	0	0	0	0	0	0	0	0	2	0	0	2	0	2	2	0	0	0	4	4	0	0	0
COL5A1	0.041497	203069	2	61	18	0	43	0	58	5	0	53	0	13	3	0	10	0	527	132	1	394	0	435	21	0	414	0	147	61	0	86	0
RAB31	0.041497	154386	2	10	0	0	10	0	3	1	1	1	0	2	2	0	0	0	60	2	2	56	0	49	23	3	23	0	5	5	0	0	0
MIB1	0.041497	166000	2	0	0	0	0	0	0	0	0	0	0	2	2	0	0	0	5	2	2	1	0	6	3	0	3	0	5	3	0	2	0
LGR5	0.041401	146540	2	0	0	0	0	0	4	3	0	0	1	0	0	0	0	0	8	0	0	8	0	14	10	0	0	4	4	1	3	0	0
CDH19	0.041401	103055	2	3	2	0	1	0	2	2	0	0	0	14	0	0	14	0	3	3	0	0	0	7	7	0	0	0	110	0	0	110	0
CAAP1	0.041401	52119	2	2	1	0	1	0	1	1	0	0	0	0	0	0	0	0	11	7	0	4	0	0	0	0	0	0	0	0	0	0	0
TMPRSS15	0.041401	216763	2	34	3	0	31	0	1	1	0	0	0	1	0	0	1	0	206	1	1	204	0	21	14	0	7	0	31	1	2	28	0
BRCA2	0.0413951	84792	2	1	0	0	1	0	2	0	0	2	0	1	0	0	1	0	4	0	0	4	0	2	0	0	2	0	18	0	0	18	0
SLC13A1	0.0413951	86455	2	2	1	0	1	0	1	1	0	0	0	14	7	0	7	0	37	26	0	11	0	1	1	0	0	0	67	29	0	38	0
HAGH	0.0413951	31320	2	13	6	0	7	0	1	0	0	1	0	3	0	0	3	0	78	20	0	58	0	2	0	0	2	0	32	2	1	29	0
COG8	0.0413951	19289	2	6	1	0	5	0	0	0	0	0	0	2	0	0	2	0	33	5	2	26	0	2	0	0	2	0	13	0	0	13	0
VPS4A	0.0413951	15583	2	6	1	0	5	0	0	0	0	0	0	2	0	0	2	0	33	5	2	26	0	2	0	0	2	0	13	0	0	13	0
ZNF410	0.0413951	45681	2	3	1	1	1	0	0	0	0	0	0	0	0	0	0	0	47	18	1	28	0	4	1	0	3	0	1	1	0	0	0
PALM2	0.0413013	305915	2	2	0	0	2	0	4	0	0	4	0	7	3	2	2	0	36	1	0	35	0	28	2	3	23	0	37	6	8	23	0
ZDHHC14	0.0413013	297013	2	36	7	4	25	0	3	3	0	0	0	73	2	0	71	0	370	81	32	257	0	63	37	0	26	0	641	20	1	620	0
CFAP46	0.0412955	134431	2	77	17	0	60	0	58	18	0	40	0	174	50	0	124	0	688	154	1	533	0	465	116	1	348	0	1436	438	11	987	0
SBSPON	0.0412955	59548	2	2	0	0	2	0	6	0	0	6	0	8	1	0	7	0	22	2	0	20	0	32	0	0	32	0	74	8	1	65	0
CCNJL	0.0412955	93744	2	2	0	0	2	0	0	0	0	0	0	1	1	0	0	0	21	0	0	21	0	5	1	0	4	0	8	4	0	4	0
AGBL3	0.0411995	161455	2	9	0	0	9	0	2	0	0	2	0	0	0	0	0	0	48	0	0	48	0	3	0	0	3	0	10	1	4	5	0
CAMK1G	0.0411995	30221	2	1	1	0	0	0	0	0	0	0	0	0	0	0	0	0	8	2	0	6	0	1	1	0	0	0	5	0	0	5	0
TRAF3	0.0411995	134024	2	3	0	0	3	0	0	0	0	0	0	18	10	0	8	0	46	7	2	37	0	1	1	0	0	0	194	97	0	97	0
CERS1	0.0411971	18818	2	3	0	0	3	0	1	1	0	0	0	10	0	0	10	0	51	0	0	51	0	2	2	0	0	0	121	0	0	121	0
DCAF4	0.0411036	33371	2	2	0	0	2	0	1	1	0	0	0	5	3	2	0	0	16	1	0	15	0	0	0	0	0	0	28	12	5	11	0
TBX1	0.0411036	26329	2	6	1	0	5	0	1	1	0	0	0	1	0	0	1	0	26	12	0	14	0	1	1	0	0	0	16	6	0	10	0
SVOP	0.0411036	76020	2	12	4	0	8	0	0	0	0	0	0	12	0	0	12	0	23	6	0	17	0	1	1	0	0	0	72	2	1	69	0
SEMA6A	0.0411036	131318	2	0	0	0	0	0	0	0	0	0	0	4	3	0	1	0	0	0	0	0	0	2	0	0	2	0	22	6	0	16	0
TRIP11	0.0411033	67262	2	0	0	0	0	0	0	0	0	0	0	18	12	0	6	0	16	2	3	11	0	1	1	0	0	0	71	44	0	27	0
ERG	0.0409991	281753	2	2	0	0	2	0	4	3	0	1	0	1	1	0	0	0	12	3	0	9	0	17	6	0	11	0	31	30	0	1	0
HS6ST1	0.0409991	81861	2	3	2	0	1	0	0	0	0	0	0	16	7	0	9	0	11	2	0	9	0	2	0	0	2	0	96	43	0	53	0
MLANA	0.0409991	19804	2	1	1	0	0	0	0	0	0	0	0	1	1	0	0	0	3	2	0	1	0	2	0	0	2	0	2	0	0	2	0
KIAA2026	0.0409991	126229	2	1	1	0	0	0	0	0	0	0	0	1	1	0	0	0	3	2	0	1	0	3	0	0	3	0	6	0	2	4	0
LMNTD1	0.040998	172497	2	18	0	0	18	0	3	0	1	2	0	4	1	0	3	0	129	0	0	129	0	22	0	8	14	0	12	1	0	11	0
PLEKHA6	0.040998	158814	2	2	1	0	1	0	3	0	0	3	0	4	0	0	4	0	15	6	0	9	0	28	0	0	28	0	23	12	0	11	0
CDON	0.040998	107539	2	5	0	0	5	0	2	0	0	2	0	42	1	0	41	0	31	2	0	29	0	3	0	0	3	0	321	2	4	315	0
GPR137B	0.040902	79360	2	314	1	29	284	0	4	0	0	4	0	7	1	0	6	0	2310	12	263	2035	0	41	2	0	39	0	71	13	0	58	0
CHGA	0.040902	12213	2	9	3	0	6	0	2	2	0	0	0	1	0	0	1	0	40	16	0	24	0	0	0	0	0	0	14	0	0	14	0
C5orf49	0.040902	20807	2	1	0	0	1	0	2	0	0	2	0	2	2	0	0	0	17	0	0	17	0	4	0	0	4	0	25	13	0	12	0
ARHGEF4	0.040902	133277	2	4	3	0	1	0	0	0	0	0	0	0	0	0	0	0	15	10	1	4	0	3	3	0	0	0	9	4	1	4	0
CD247	0.0408949	87970	2	0	0	0	0	0	8	1	0	7	0	1	0	0	1	0	3	3	0	0	0	70	8	0	62	0	7	1	0	6	0
FNTB	0.0408949	75878	2	8	0	0	8	0	1	0	0	1	0	1	0	0	1	0	80	3	0	77	0	2	1	0	1	0	16	0	1	15	0
SAMD3	0.0408949	221110	2	1	1	0	0	0	1	0	0	1	0	1	0	0	1	0	4	2	0	2	0	41	0	0	41	0	2	1	0	0	1
GNA15	0.0408012	27576	2	7	1	0	6	0	1	0	0	1	0	47	19	0	28	0	47	9	1	37	0	6	0	0	6	0	323	113	0	210	0
ADCY3	0.0408012	100670	2	2	2	0	0	0	0	0	0	0	0	0	0	0	0	0	7	2	0	5	0	1	1	0	0	0	12	0	7	5	0
XKR7	0.0408012	35385	2	4	0	0	4	0	0	0	0	0	0	4	2	0	2	0	9	0	0	9	0	5	2	0	3	0	31	9	0	22	0
FAM234B	0.0407964	98237	2	12	1	0	11	0	2	2	0	0	0	0	0	0	0	0	108	22	5	81	0	8	3	0	5	0	1	1	0	0	0
ATP6V1E1	0.0407964	36682	2	5	1	0	4	0	0	0	0	0	0	8	4	0	4	0	52	11	0	41	0	4	4	0	0	0	32	12	1	19	0
PALD1	0.0407004	89628	2	7	0	1	6	0	28	0	0	28	0	79	7	1	71	0	95	1	3	91	0	167	2	0	165	0	602	27	6	569	0
SH3BP4	0.0407004	103741	2	1	1	0	0	0	1	0	0	1	0	3	1	0	2	0	17	17	0	0	0	17	9	0	8	0	23	1	0	22	0
ATP6V0D2	0.0407004	166905	2	1	1	0	0	0	1	1	0	0	0	14	0	0	14	0	29	12	0	5	12	36	15	0	21	0	131	6	0	125	0
KIF19	0.0407004	29610	2	4	0	0	4	0	0	0	0	0	0	4	2	0	2	0	63	14	3	46	0	4	1	3	0	0	35	5	4	26	0
PSKH2	0.0407004	40248	2	0	0	0	0	0	0	0	0	0	0	12	1	0	11	0	4	0	0	4	0	21	1	0	20	0	124	15	0	109	0
SCUBE1	0.040697	146105	2	12	0	0	12	0	48	5	0	43	0	92	15	0	77	0	96	7	1	88	0	357	59	0	298	0	732	116	0	616	0
SULT2B1	0.040697	47350	2	4	2	0	2	0	4	0	0	4	0	10	2	0	8	0	49	16	2	31	0	11	0	2	9	0	86	38	2	46	0
CRIM1	0.040697	195209	2	28	8	0	20	0	0	0	0	0	0	2	0	0	2	0	345	64	0	281	0	3	1	0	2	0	15	1	5	9	0
SLCO1A2	0.0406044	154994	2	3	1	0	2	0	1	0	0	1	0	1	1	0	0	0	13	0	0	13	0	6	1	0	5	0	3	1	0	2	0
TARBP1	0.0406044	87790	2	29	1	0	28	0	1	0	0	1	0	11	3	0	8	0	263	8	0	255	0	35	2	0	33	0	32	4	0	28	0
UBR7	0.0406044	22120	2	12	8	0	4	0	0	0	0	0	0	0	0	0	0	0	79	53	0	26	0	1	1	0	0	0	8	4	0	4	0
MYO1F	0.0406033	56787	2	3	0	0	3	0	13	2	0	11	0	45	0	0	45	0	43	4	2	37	0	135	47	0	88	0	358	20	0	335	3
GRM8	0.0406033	814696	2	0	0	0	0	0	3	1	1	1	0	0	0	0	0	0	7	1	0	6	0	16	5	6	5	0	4	1	2	1	0
MAP2K4	0.0406033	123006	2	1	0	0	1	0	0	0	0	0	0	0	0	0	0	0	20	9	4	7	0	1	1	0	0	0	6	2	0	4	0
ACSBG1	0.0406033	78220	2	36	0	0	36	0	0	0	0	0	0	0	0	0	0	0	218	2	0	216	0	5	0	0	5	0	7	3	1	3	0
HEXB	0.0404991	82624	2	0	0	0	0	0	1	1	0	0	0	0	0	0	0	0	0	0	0	0	0	0	0	0	0	0	8	8	0	0	0
FBXW11	0.0404991	145324	2	0	0	0	0	0	1	0	0	1	0	3	0	0	3	0	1	0	0	1	0	2	2	0	0	0	21	6	0	15	0
SMAP2	0.0404991	78476	2	3	1	0	2	0	1	1	0	0	0	4	1	0	3	0	28	7	0	21	0	2	2	0	0	0	9	1	0	8	0
TMEM211	0.0404991	11741	2	3	1	0	2	0	0	0	0	0	0	5	3	0	2	0	23	3	10	10	0	1	0	0	1	0	30	17	0	13	0
TMIGD2	0.0404991	10199	2	28	3	5	20	0	0	0	0	0	0	3	0	0	3	0	126	35	11	80	0	1	1	0	0	0	29	7	0	22	0
MORF4L1	0.0404991	87646	2	6	4	0	2	0	0	0	0	0	0	0	0	0	0	0	31	24	0	7	0	6	0	0	6	0	19	6	0	13	0
PCSK6	0.0404987	228060	2	10	1	2	7	0	40	2	0	38	0	68	2	1	65	0	106	29	10	67	0	290	24	1	265	0	553	11	0	542	0
TULP3	0.0404987	50253	2	17	2	0	15	0	0	0	0	0	0	3	3	0	0	0	184	12	6	166	0	7	0	0	7	0	15	11	0	4	0
MYEOV	0.0404027	73588	2	18	1	0	17	0	0	0	0	0	0	4	1	0	3	0	143	7	2	134	0	5	1	0	4	0	30	7	0	23	0
TTC7B	0.040395	291915	2	10	3	0	7	0	6	1	0	5	0	0	0	0	0	0	49	3	0	46	0	47	13	1	33	0	0	0	0	0	0
STARD9	0.040395	145322	2	23	0	0	23	0	5	0	0	5	0	0	0	0	0	0	202	2	0	200	0	72	0	1	71	0	4	2	0	2	0
SEL1L3	0.0403013	116333	2	4	1	1	2	0	2	0	0	2	0	0	0	0	0	0	10	0	2	8	0	15	0	0	15	0	16	4	0	12	0
TRPV4	0.0403013	49650	2	25	8	0	17	0	1	1	0	0	0	2	0	0	2	0	126	28	0	98	0	1	1	0	0	0	10	2	0	8	0
RASSF2	0.0403013	43622	2	0	0	0	0	0	0	0	0	0	0	33	0	0	33	0	9	1	2	6	0	2	0	1	1	0	240	1	3	236	0
FAM222B	0.0403013	86861	2	0	0	0	0	0	0	0	0	0	0	0	0	0	0	0	12	3	1	8	0	3	1	0	2	0	1	0	0	1	0
CBLN2	0.0403013	101841	2	1	1	0	0	0	0	0	0	0	0	2	1	0	1	0	3	1	0	2	0	6	0	0	6	0	18	3	2	13	0
SHC4	0.0403013	139709	2	0	0	0	0	0	0	0	0	0	0	0	0	0	0	0	1	1	0	0	0	8	0	0	8	0	9	8	0	1	0
GINS4	0.0403013	15840	2	3	0	0	3	0	0	0	0	0	0	6	5	0	1	0	48	0	0	48	0	10	3	0	7	0	36	27	0	9	0
FAM208B	0.0402971	78902	2	18	3	1	14	0	0	0	0	0	0	1	0	1	0	0	191	24	19	148	0	1	0	1	0	0	8	3	0	5	0
ARNT2	0.0402971	193586	2	5	0	0	5	0	0	0	0	0	0	0	0	0	0	0	37	1	0	36	0	2	1	0	1	0	0	0	0	0	0
RCC2	0.0402971	32719	2	12	1	2	9	0	0	0	0	0	0	1	0	0	1	0	132	20	6	106	0	10	0	0	10	0	2	2	0	0	0
MXI1	0.0402971	79760	2	0	0	0	0	0	0	0	0	0	0	0	0	0	0	0	2	0	0	2	0	11	2	7	2	0	9	3	0	6	0
MYO9A	0.0402971	296121	2	4	1	0	3	0	0	0	0	0	0	1	1	0	0	0	16	0	0	16	0	12	3	0	9	0	11	10	1	0	0
CA10	0.040201	529704	2	20	0	0	20	0	8	0	0	8	0	1	0	0	1	0	180	0	0	180	0	77	1	4	72	0	15	0	0	15	0
TRAPPC11	0.040201	54327	2	15	6	0	9	0	1	1	0	0	0	30	14	0	16	0	84	27	1	56	0	1	1	0	0	0	185	63	0	122	0
AMZ1	0.040201	95978	2	7	0	0	7	0	0	0	0	0	0	13	1	0	12	0	78	32	0	46	0	4	1	0	3	0	71	3	0	68	0
TECTA	0.0401972	90320	2	0	0	0	0	0	13	1	0	12	0	15	1	0	14	0	3	0	3	0	0	127	3	9	115	0	124	2	0	122	0
IARS2	0.0401972	53939	2	22	1	0	21	0	1	0	0	1	0	3	2	0	1	0	158	3	0	155	0	9	0	0	9	0	93	2	0	91	0
MATN3	0.0401972	20583	2	1	1	0	0	0	0	0	0	0	0	0	0	0	0	0	18	2	0	16	0	1	0	1	0	0	8	5	0	3	0
ARMC7	0.0401972	20272	2	0	0	0	0	0	0	0	0	0	0	0	0	0	0	0	2	1	1	0	0	7	5	0	2	0	31	7	0	16	8
CASC1	0.0401035	86742	2	12	0	0	12	0	14	0	0	14	0	19	0	0	19	0	53	1	1	51	0	86	3	1	82	0	129	1	1	127	0
SLC1A7	0.0401035	55453	2	1	0	0	1	0	3	0	0	3	0	23	0	0	23	0	2	2	0	0	0	8	1	0	7	0	174	0	0	174	0
MTRR	0.0401035	54534	2	3	0	0	3	0	0	0	0	0	0	2	2	0	0	0	21	0	0	21	0	1	0	0	1	0	25	13	0	12	0
GPBP1	0.0400953	90731	2	5	3	0	2	0	17	0	0	17	0	0	0	0	0	0	36	12	0	24	0	117	3	0	114	0	3	0	2	1	0
KCNK13	0.0400953	124092	2	3	1	0	2	0	2	0	0	2	0	18	0	0	18	0	8	2	0	6	0	4	0	0	4	0	241	2	0	239	0
ST8SIA6	0.0400953	135947	2	1	0	1	0	0	0	0	0	0	0	3	0	0	3	0	5	2	0	3	0	1	0	0	1	0	38	1	0	37	0
VDR	0.0399994	101511	2	0	0	0	0	0	1	0	0	1	0	8	7	0	1	0	1	1	0	0	0	12	1	0	11	0	36	24	0	12	0
ABHD3	0.0399994	53908	2	0	0	0	0	0	0	0	0	0	0	0	0	0	0	0	5	2	2	1	0	2	0	2	0	0	6	3	0	3	0
FAM160B2	0.0399994	15714	2	3	0	0	3	0	0	0	0	0	0	3	0	1	2	0	30	0	0	30	0	2	2	0	0	0	11	1	0	10	0
C7orf33	0.0399993	25295	2	2	0	0	2	0	1	0	0	1	0	9	4	0	5	0	35	0	1	34	0	1	1	0	0	0	48	34	0	14	0
ICA1	0.0399032	149395	2	1	0	0	1	0	35	1	0	34	0	0	0	0	0	0	7	0	1	6	0	293	2	1	290	0	12	1	0	11	0
CEP131	0.0399032	33406	2	8	1	0	7	0	2	2	0	0	0	41	0	2	39	0	101	40	1	60	0	39	19	1	19	0	318	3	6	309	0
NEK11	0.0399032	323610	2	1	1	0	0	0	1	1	0	0	0	4	3	0	1	0	8	4	0	4	0	27	1	2	24	0	27	21	0	6	0
CPEB1	0.0399032	105658	2	23	1	0	22	0	0	0	0	0	0	0	0	0	0	0	207	13	0	194	0	1	1	0	0	0	2	1	1	0	0
UBASH3A	0.0399032	44234	2	12	4	1	7	0	0	0	0	0	0	54	17	0	37	0	141	90	19	32	0	2	2	0	0	0	423	116	1	306	0
ATP12A	0.0398953	32082	2	1	0	0	1	0	0	0	0	0	0	47	0	0	47	0	12	2	0	10	0	1	1	0	0	0	387	4	0	383	0
SMCO2	0.0398953	35375	2	11	0	0	11	0	0	0	0	0	0	0	0	0	0	0	39	0	0	39	0	1	0	1	0	0	2	0	1	1	0
TNIP3	0.0398953	96058	2	1	0	0	1	0	0	0	0	0	0	2	1	0	1	0	26	3	0	23	0	1	1	0	0	0	33	10	0	23	0
GJC1	0.0398953	32368	2	2	1	0	1	0	0	0	0	0	0	11	0	0	11	0	22	5	0	17	0	4	4	0	0	0	157	28	0	129	0
PROM1	0.0398017	120130	2	13	1	0	12	0	1	1	0	0	0	12	0	0	12	0	88	17	0	71	0	2	2	0	0	0	125	9	1	115	0
SLC16A14	0.0398017	34025	2	0	0	0	0	0	0	0	0	0	0	18	4	0	14	0	3	1	1	1	0	1	0	1	0	0	188	29	1	158	0
TVP23C	0.0398017	61331	2	1	0	0	1	0	0	0	0	0	0	1	1	0	0	0	21	1	0	20	0	1	0	0	1	0	32	6	3	23	0
GIPC3	0.0398017	7988	2	3	3	0	0	0	0	0	0	0	0	15	4	2	9	0	20	18	0	2	0	6	4	0	2	0	120	32	1	87	0
TBXAS1	0.0397975	243274	2	0	0	0	0	0	34	3	2	29	0	7	3	0	4	0	3	3	0	0	0	235	23	11	201	0	82	31	0	51	0
USP43	0.0397975	84993	2	13	0	2	11	0	3	0	0	3	0	3	0	0	3	0	61	5	4	52	0	25	0	0	25	0	22	3	2	17	0
SLC12A1	0.0397975	97777	2	2	0	0	2	0	2	0	0	2	0	0	0	0	0	0	0	0	0	0	0	39	3	0	36	0	8	5	0	3	0
HGFAC	0.0397975	7608	2	22	5	0	17	0	1	1	0	0	0	28	6	0	22	0	264	49	5	210	0	1	1	0	0	0	267	80	4	183	0
LPGAT1	0.0397975	87315	2	7	0	0	7	0	1	1	0	0	0	0	0	0	0	0	48	5	0	43	0	1	1	0	0	0	1	1	0	0	0
IL1RAP	0.0397975	145164	2	10	0	0	10	0	0	0	0	0	0	4	4	0	0	0	42	3	0	39	0	1	0	0	1	0	22	17	0	5	0
RORB	0.0397975	195812	2	4	0	0	4	0	0	0	0	0	0	1	0	0	1	0	70	1	1	68	0	5	5	0	0	0	37	27	0	10	0
ATP9A	0.0397014	172120	2	8	0	0	8	0	2	0	0	2	0	1	1	0	0	0	54	5	0	49	0	7	2	0	5	0	16	5	0	11	0
ANO5	0.0397014	90181	2	1	1	0	0	0	2	1	0	1	0	9	3	0	6	0	18	6	0	12	0	9	2	0	7	0	94	17	0	77	0
EVC	0.0397014	103108	2	29	0	0	29	0	2	0	0	2	0	18	3	0	15	0	237	0	0	237	0	9	1	2	6	0	131	40	0	91	0
PLA2G4C	0.0397014	62974	2	24	0	0	24	0	1	0	0	1	0	2	0	0	2	0	232	7	1	224	0	8	0	0	8	0	7	1	0	6	0
REXO1	0.0397014	33217	2	75	7	0	68	0	0	0	0	0	0	16	3	0	13	0	566	107	2	457	0	1	0	1	0	0	167	51	0	116	0
SYNGR1	0.0397014	35663	2	9	0	0	9	0	0	0	0	0	0	0	0	0	0	0	64	3	0	61	0	1	1	0	0	0	7	3	0	4	0
FAM104A	0.0397014	23724	2	24	2	1	21	0	0	0	0	0	0	4	0	2	2	0	217	14	3	200	0	2	0	0	2	0	21	0	13	8	0
GPHB5	0.0397014	6044	2	2	0	0	2	0	0	0	0	0	0	1	0	1	0	0	10	1	2	7	0	2	0	2	0	0	4	0	2	2	0
CAPZA1	0.0397014	51822	2	1	0	0	1	0	0	0	0	0	0	3	3	0	0	0	5	1	0	4	0	4	4	0	0	0	41	11	1	29	0
GRAMD1C	0.0397014	118822	2	1	0	0	1	0	0	0	0	0	0	0	0	0	0	0	14	3	0	11	0	15	5	0	10	0	4	2	2	0	0
BSN	0.0396976	117056	2	0	0	0	0	0	15	0	0	15	0	2	0	1	1	0	7	3	0	4	0	115	4	0	111	0	3	1	1	1	0
NCEH1	0.0396976	80969	2	1	0	0	1	0	13	0	0	13	0	0	0	0	0	0	9	2	0	7	0	98	1	0	97	0	6	5	0	1	0
PIP4K2A	0.0396976	179706	2	0	0	0	0	0	3	1	0	2	0	1	1	0	0	0	5	2	0	3	0	42	15	0	27	0	3	1	0	2	0
C10orf107	0.0396976	103805	2	1	1	0	0	0	1	0	0	1	0	1	1	0	0	0	6	3	0	3	0	34	1	0	33	0	0	0	0	0	0
TGFBRAP1	0.0396976	65643	2	1	1	0	0	0	0	0	0	0	0	2	0	0	2	0	10	9	0	1	0	9	0	0	9	0	17	3	0	14	0
SLC10A7	0.039604	267989	2	1	1	0	0	0	7	0	2	5	0	1	0	0	1	0	5	5	0	0	0	44	4	2	38	0	2	1	0	1	0
PLPP3	0.039604	150554	2	3	0	0	3	0	4	0	0	4	0	2	0	0	2	0	7	1	0	6	0	73	0	2	71	0	15	0	1	14	0
SLC44A3	0.039604	74904	2	0	0	0	0	0	3	0	0	3	0	1	0	0	1	0	7	1	0	6	0	24	0	0	24	0	19	1	2	16	0
CORO2B	0.039604	148837	2	13	0	0	13	0	2	2	0	0	0	2	1	0	1	0	92	17	0	75	0	6	6	0	0	0	13	7	0	6	0
FNBP1	0.039604	156007	2	3	0	0	3	0	1	0	0	1	0	5	0	0	5	0	38	4	2	32	0	4	1	0	3	0	49	1	1	47	0
C8A	0.039604	63415	2	2	0	0	2	0	1	0	0	1	0	3	1	0	2	0	15	0	1	14	0	5	0	0	5	0	17	4	1	12	0
ZNF613	0.039604	21612	2	1	1	0	0	0	0	0	0	0	0	0	0	0	0	0	5	0	2	3	0	1	0	1	0	0	2	1	1	0	0
GNA12	0.039604	116212	2	7	0	0	7	0	0	0	0	0	0	14	2	0	12	0	66	26	0	40	0	23	0	0	23	0	51	3	0	48	0
WDR60	0.0395956	100169	2	63	9	0	54	0	30	6	2	22	0	98	17	0	81	0	612	103	1	508	0	266	40	25	201	0	960	137	4	814	5
SLC16A7	0.0395956	193788	2	17	4	0	13	0	6	1	0	5	0	3	0	0	3	0	141	18	0	123	0	41	8	0	33	0	13	1	0	12	0
VWA3B	0.0395956	226183	2	1	0	0	1	0	2	0	0	2	0	0	0	0	0	0	3	1	0	2	0	10	0	1	9	0	3	2	0	1	0
UPF2	0.0395956	123148	2	3	0	0	3	0	1	0	0	1	0	0	0	0	0	0	52	6	1	45	0	9	1	0	8	0	10	1	1	8	0
GOLT1A	0.0395956	15932	2	4	1	0	3	0	0	0	0	0	0	3	0	0	3	0	15	5	1	9	0	4	1	0	3	0	33	4	0	29	0
RCL1	0.0395956	93048	2	18	0	0	18	0	0	0	0	0	0	0	0	0	0	0	150	0	4	146	0	10	0	0	10	0	19	1	0	18	0
SLC24A2	0.0395	279476	2	5	2	0	3	0	8	1	0	7	0	5	1	0	4	0	24	14	0	10	0	52	2	3	47	0	15	6	0	9	0
RTN1	0.0394995	274989	2	3	3	0	0	0	14	6	0	8	0	2	1	0	1	0	19	17	0	2	0	120	17	0	103	0	17	5	0	12	0
ST3GAL3	0.0394995	225341	2	0	0	0	0	0	8	3	0	5	0	0	0	0	0	0	6	1	0	4	1	115	17	0	98	0	2	1	0	1	0
CHST15	0.0394995	85941	2	5	0	0	5	0	2	1	0	1	0	7	2	0	5	0	36	1	0	35	0	3	2	0	1	0	39	5	0	34	0
FDX1	0.0394995	34998	2	1	0	0	1	0	2	1	0	1	0	3	1	0	2	0	9	1	0	8	0	8	8	0	0	0	16	11	0	5	0
BTBD3	0.0394995	35886	2	0	0	0	0	0	1	0	0	1	0	4	0	1	3	0	1	1	0	0	0	0	0	0	0	0	24	1	1	22	0
CCDC83	0.0394995	64920	2	9	8	0	1	0	0	0	0	0	0	2	0	0	2	0	21	16	0	5	0	2	0	0	2	0	36	4	0	32	0
KCNT1	0.0394034	93323	2	24	2	0	22	0	9	2	0	7	0	30	2	0	28	0	158	29	0	129	0	77	16	0	61	0	271	20	0	251	0
PXT1	0.0394034	52215	2	8	1	0	7	0	0	0	0	0	0	2	0	0	2	0	38	6	0	32	0	4	0	0	4	0	7	1	0	6	0
SLC35F2	0.0393959	137302	2	2	0	2	0	0	3	0	2	1	0	2	0	0	2	0	3	1	1	1	0	7	2	1	4	0	18	2	1	15	0
DLG1	0.0393959	256740	2	17	1	0	16	0	3	2	0	1	0	91	18	3	70	0	117	15	0	102	0	10	9	0	1	0	762	113	35	614	0
LIG4	0.0393959	10929	2	0	0	0	0	0	2	0	0	2	0	16	1	0	15	0	3	0	0	3	0	39	0	0	39	0	112	5	0	107	0
LGALS1	0.0393959	4198	2	4	1	0	3	0	1	1	0	0	0	7	1	0	6	0	29	12	0	17	0	0	0	0	0	0	47	5	2	40	0
DCT	0.0393959	42874	2	8	3	0	5	0	1	1	0	0	0	1	1	0	0	0	35	4	0	31	0	2	2	0	0	0	16	10	1	5	0
FAM19A2	0.0393959	570891	2	0	0	0	0	0	1	1	0	0	0	0	0	0	0	0	2	2	0	0	0	29	9	4	16	0	0	0	0	0	0
WRB	0.0393959	48284	2	7	1	0	6	0	0	0	0	0	0	34	34	0	0	0	83	23	1	59	0	2	2	0	0	0	270	248	0	22	0
ZC3H7A	0.0393959	46681	2	1	1	0	0	0	0	0	0	0	0	0	0	0	0	0	17	16	1	0	0	2	0	0	2	0	9	3	0	6	0
RTN4RL1	0.0393959	90668	2	11	4	0	7	0	0	0	0	0	0	25	7	0	18	0	92	50	0	42	0	6	3	0	3	0	189	44	0	145	0
ABCA8	0.0393959	88100	2	1	1	0	0	0	0	0	0	0	0	12	3	0	9	0	1	0	0	1	0	8	3	0	5	0	49	4	0	45	0
CHD9	0.0393959	274117	2	0	0	0	0	0	0	0	0	0	0	0	0	0	0	0	8	2	0	6	0	9	2	0	7	0	0	0	0	0	0
BCL10	0.0393023	10842	2	0	0	0	0	0	0	0	0	0	0	0	0	0	0	0	3	0	0	3	0	1	0	0	1	0	2	2	0	0	0
CRHBP	0.0393023	28445	2	0	0	0	0	0	0	0	0	0	0	26	2	0	24	0	9	8	0	1	0	2	0	0	2	0	205	27	0	178	0
NIPA1	0.0393023	56503	2	11	6	0	5	0	0	0	0	0	0	5	1	1	3	0	100	58	1	41	0	3	3	0	0	0	47	16	2	29	0
MAP1LC3B2	0.0393023	28343	2	3	1	0	2	0	0	0	0	0	0	5	0	0	5	0	6	0	3	3	0	6	0	0	6	0	28	4	0	24	0
HFM1	0.0393023	144103	2	5	1	0	4	0	0	0	0	0	0	15	9	0	6	0	45	13	1	31	0	7	1	0	6	0	67	43	0	24	0
GALC	0.0392976	155845	2	0	0	0	0	0	5	5	0	0	0	0	0	0	0	0	0	0	0	0	0	22	20	0	2	0	2	0	0	2	0
BMP1	0.0392976	47590	2	3	0	0	3	0	0	0	0	0	0	19	16	1	2	0	32	2	0	30	0	1	1	0	0	0	109	99	0	10	0
CAPN9	0.0392976	54619	2	1	0	1	0	0	0	0	0	0	0	0	0	0	0	0	16	2	3	11	0	3	3	0	0	0	6	0	1	5	0
KLKB1	0.0392976	32033	2	9	3	0	6	0	0	0	0	0	0	26	19	0	7	0	106	29	1	63	13	5	3	0	2	0	169	116	1	52	0
DOK7	0.0392015	31172	2	23	6	0	17	0	17	3	0	14	0	11	3	0	8	0	265	50	5	210	0	128	20	4	104	0	141	61	0	80	0
UBE4B	0.0392015	148407	2	2	1	0	1	0	0	0	0	0	0	27	1	0	26	0	3	2	0	1	0	7	7	0	0	0	195	12	0	183	0
PHF21B	0.0391983	128837	2	11	7	0	4	0	8	0	0	8	0	8	1	0	7	0	50	30	0	20	0	49	3	1	45	0	73	7	0	66	0
SLC13A3	0.0391983	118252	2	6	0	0	6	0	2	1	0	1	0	5	0	0	5	0	62	1	0	61	0	33	4	0	29	0	43	0	0	43	0
GLDN	0.0391983	66384	2	0	0	0	0	0	1	0	1	0	0	1	1	0	0	0	8	2	0	6	0	2	0	2	0	0	3	3	0	0	0
ACTR3B	0.0391983	95629	2	16	0	0	16	0	0	0	0	0	0	4	0	1	3	0	67	2	0	65	0	3	0	0	3	0	42	10	2	30	0
C4orf19	0.0391047	169554	2	0	0	0	0	0	32	0	0	32	0	1	1	0	0	0	15	2	1	12	0	247	15	3	229	0	25	14	0	11	0
JPH2	0.0391047	75883	2	6	0	0	6	0	21	3	0	18	0	0	0	0	0	0	30	0	3	27	0	174	31	0	143	0	4	0	0	4	0
TMEM192	0.0391047	137941	2	1	0	0	1	0	1	0	0	1	0	8	0	0	8	0	21	12	0	9	0	8	1	0	7	0	46	0	0	46	0
CLASP2	0.0391047	222111	2	0	0	0	0	0	1	0	1	0	0	14	1	2	11	0	1	0	0	1	0	10	1	1	8	0	86	5	6	75	0
HIPK2	0.0391047	216208	2	5	0	0	5	0	0	0	0	0	0	31	3	2	26	0	30	3	0	27	0	3	3	0	0	0	210	20	11	179	0
FRAS1	0.0390957	486699	2	2	0	0	2	0	8	0	0	8	0	1	1	0	0	0	22	2	0	20	0	35	4	2	29	0	7	2	0	5	0
SLCO1B1	0.0390957	108044	2	1	1	0	0	0	2	0	0	2	0	1	0	0	1	0	1	1	0	0	0	13	0	0	13	0	6	1	0	5	0
ANKRD16	0.0390957	28289	2	1	0	1	0	0	0	0	0	0	0	6	1	0	5	0	4	0	1	3	0	7	3	0	4	0	36	8	0	28	0
EML4	0.0390007	163198	2	1	0	0	1	0	0	0	0	0	0	4	2	0	2	0	47	4	1	42	0	8	7	0	1	0	26	3	0	23	0
FBXL17	0.0389995	523063	2	14	0	0	14	0	4	1	0	3	0	0	0	0	0	0	125	25	0	100	0	52	5	0	47	0	2	1	0	1	0
SH3YL1	0.0389995	48668	2	38	4	0	34	0	2	0	0	2	0	120	57	0	63	0	297	39	0	258	0	10	5	0	5	0	1013	440	1	572	0
EPHA3	0.0389995	374610	2	1	0	0	1	0	1	0	0	1	0	8	0	0	8	0	20	6	0	14	0	18	2	1	15	0	85	10	2	73	0
TRIM29	0.0389995	74254	2	18	9	0	9	0	0	0	0	0	0	7	0	0	7	0	105	35	3	67	0	1	1	0	0	0	100	0	0	100	0
FAM196B	0.0389034	116476	2	0	0	0	0	0	19	2	0	17	0	4	0	0	4	0	23	7	0	16	0	135	0	0	135	0	18	3	0	14	1
SLC41A3	0.0389034	95206	2	1	1	0	0	0	8	0	0	8	0	0	0	0	0	0	7	5	0	2	0	86	0	6	80	0	14	4	0	10	0
PURG	0.0389034	37913	2	6	2	0	4	0	0	0	0	0	0	2	0	0	2	0	59	13	0	46	0	1	1	0	0	0	12	1	0	11	0
PAWR	0.0388968	116118	2	0	0	0	0	0	5	3	0	2	0	0	0	0	0	0	2	1	0	1	0	8	6	0	2	0	5	0	5	0	0
CNGA3	0.0388968	52446	2	2	0	0	2	0	0	0	0	0	0	0	0	0	0	0	10	0	1	9	0	1	1	0	0	0	2	1	0	1	0
ATP9B	0.0388032	308998	2	67	12	2	53	0	131	14	1	116	0	106	15	0	91	0	674	156	22	496	0	980	114	4	862	0	864	156	1	707	0
ADCY5	0.0388032	167462	2	1	0	0	1	0	4	0	0	4	0	1	1	0	0	0	18	0	4	14	0	87	0	0	87	0	17	13	0	4	0
EXOC6	0.0388032	224780	2	5	0	0	5	0	2	0	0	2	0	0	0	0	0	0	63	4	0	59	0	11	0	4	7	0	14	2	0	12	0
CIR1	0.0388032	47693	2	6	0	0	6	0	0	0	0	0	0	0	0	0	0	0	60	8	0	52	0	2	1	0	1	0	6	0	0	6	0
MOB3A	0.0387975	25635	2	16	3	0	13	0	2	2	0	0	0	33	10	0	23	0	167	51	0	116	0	4	2	0	2	0	219	64	10	145	0
LDAH	0.0387975	139116	2	1	1	0	0	0	2	0	0	2	0	3	0	0	3	0	7	7	0	0	0	7	0	0	7	0	39	18	0	21	0
DDX1	0.0387975	39933	2	2	0	0	2	0	2	1	0	1	0	8	0	0	8	0	19	6	1	12	0	29	6	0	23	0	66	5	0	61	0
ZNF589	0.0387975	58153	2	11	5	0	6	0	0	0	0	0	0	3	0	0	3	0	106	29	0	77	0	1	1	0	0	0	38	2	0	36	0
BDKRB2	0.0387975	39487	2	0	0	0	0	0	0	0	0	0	0	11	2	1	8	0	7	7	0	0	0	4	0	0	4	0	93	2	1	90	0
UTS2B	0.0387975	63368	2	3	0	0	3	0	0	0	0	0	0	2	0	0	2	0	27	9	0	18	0	5	0	0	5	0	13	0	0	13	0
CCR3	0.0387013	103102	2	0	0	0	0	0	11	5	0	6	0	2	2	0	0	0	1	1	0	0	0	51	29	0	22	0	6	5	0	1	0
IL2RB	0.0387013	49216	2	12	0	0	12	0	0	0	0	0	0	2	0	0	2	0	164	3	0	161	0	3	3	0	0	0	27	2	0	25	0
SPC25	0.0387013	79239	2	0	0	0	0	0	0	0	0	0	0	38	1	1	36	0	3	3	0	0	0	4	4	0	0	0	395	23	20	352	0
SOBP	0.0387013	170209	2	3	0	0	3	0	0	0	0	0	0	1	1	0	0	0	25	2	0	23	0	20	1	0	19	0	20	9	0	11	0
ANXA2	0.0386992	55749	2	0	0	0	0	0	46	1	0	45	0	10	9	0	1	0	1	0	1	0	0	365	9	1	355	0	56	47	0	9	0
C1QTNF7	0.0386992	106348	2	0	0	0	0	0	4	0	0	4	0	1	0	0	1	0	10	9	1	0	0	38	0	0	38	0	9	7	0	2	0
AP4S1	0.0386992	71344	2	3	0	2	1	0	0	0	0	0	0	2	0	0	2	0	1	0	0	1	0	1	0	0	1	0	34	2	1	31	0
IFRD1	0.0386992	58022	2	4	1	0	3	0	0	0	0	0	0	0	0	0	0	0	12	0	0	12	0	1	0	0	1	0	2	2	0	0	0
PARP8	0.0385955	180623	2	11	10	0	1	0	2	0	0	2	0	0	0	0	0	0	94	79	0	15	0	6	2	0	4	0	3	0	0	3	0
RCAN2	0.0385955	271236	2	0	0	0	0	0	2	0	0	2	0	2	0	0	2	0	8	2	0	6	0	13	0	5	8	0	27	1	1	25	0
NSG1	0.0385955	70827	2	2	0	0	2	0	0	0	0	0	0	3	1	0	2	0	38	0	0	38	0	5	1	4	0	0	10	3	0	7	0
CLVS2	0.0385955	76956	2	6	1	0	5	0	0	0	0	0	0	9	2	0	7	0	31	3	0	28	0	6	2	0	4	0	45	9	0	33	3
RP11-526A4.1	0.0385953	544330	2	1	0	0	1	0	14	4	0	10	0	0	0	0	0	0	1	0	0	1	0	45	14	0	31	0	32	1	12	19	0
AGTPBP1	0.0385953	195490	2	5	1	1	3	0	1	0	0	1	0	2	1	1	0	0	69	4	0	65	0	5	2	0	3	0	15	9	1	5	0
HDAC5	0.0385953	46956	2	6	5	0	1	0	0	0	0	0	0	4	2	0	2	0	42	30	1	11	0	2	0	2	0	0	26	7	0	19	0
HUNK	0.0385018	171318	2	13	0	0	13	0	11	0	0	11	0	1	0	0	1	0	113	26	0	87	0	66	4	0	62	0	8	4	1	3	0
ANGPT2	0.0385018	63758	2	11	0	1	8	2	1	1	0	0	0	18	0	0	18	0	93	4	0	86	3	9	7	0	2	0	116	1	1	114	0
SHKBP1	0.0385018	14548	2	1	0	0	1	0	0	0	0	0	0	8	0	1	7	0	18	2	0	16	0	1	0	0	1	0	55	0	2	53	0
SH2D4B	0.0385018	108658	2	2	0	0	2	0	0	0	0	0	0	1	0	0	1	0	10	3	0	7	0	13	2	2	9	0	10	0	0	10	0
MYLK4	0.0384993	87337	2	6	0	0	6	0	27	0	0	27	0	10	1	0	9	0	30	3	1	26	0	206	1	0	205	0	84	8	0	76	0
PHACTR3	0.0384993	270202	2	22	3	0	19	0	5	3	0	2	0	0	0	0	0	0	200	17	0	183	0	49	14	0	35	0	14	5	0	9	0
CAPN13	0.0384993	97771	2	1	0	0	1	0	2	0	0	2	0	1	0	0	1	0	4	1	0	3	0	7	1	0	6	0	4	1	0	3	0
SH3GL2	0.0384993	218047	2	2	0	0	2	0	2	0	0	2	0	0	0	0	0	0	22	3	0	19	0	13	2	4	7	0	13	7	1	5	0
SLC6A6	0.0384993	86534	2	3	0	0	3	0	1	0	0	1	0	0	0	0	0	0	24	4	0	20	0	2	1	1	0	0	2	0	0	2	0
AJAP1	0.0384993	137802	2	13	2	0	11	0	1	0	0	1	0	3	0	0	3	0	100	28	0	72	0	13	4	0	9	0	21	0	2	19	0
HPF1	0.0384993	28488	2	1	0	0	1	0	0	0	0	0	0	7	2	0	5	0	4	0	1	3	0	3	0	0	3	0	34	6	0	28	0
ABCC2	0.0384031	69460	2	0	0	0	0	0	24	3	2	19	0	0	0	0	0	0	2	2	0	0	0	144	15	4	125	0	3	3	0	0	0
AARS2	0.0384031	13672	2	11	1	0	10	0	1	1	0	0	0	6	1	0	5	0	141	2	1	138	0	3	3	0	0	0	29	9	0	20	0
ATP2A2	0.0384031	70334	2	3	0	0	3	0	0	0	0	0	0	1	0	0	1	0	54	7	0	47	0	1	1	0	0	0	5	0	0	5	0
WDR62	0.0384031	50225	2	3	1	1	1	0	0	0	0	0	0	4	0	0	4	0	16	2	0	14	0	1	1	0	0	0	35	4	2	29	0
NABP1	0.0384031	18532	2	0	0	0	0	0	0	0	0	0	0	1	1	0	0	0	12	3	0	9	0	2	2	0	0	0	24	7	0	17	0
ITGA10	0.0384031	18981	2	1	1	0	0	0	0	0	0	0	0	3	0	2	1	0	8	8	0	0	0	6	0	0	6	0	24	3	15	6	0
C16orf74	0.0384031	61045	2	92	0	0	92	0	0	0	0	0	0	35	1	0	34	0	688	11	0	677	0	8	5	0	3	0	283	22	17	244	0
GRTP1	0.0383979	39984	2	77	10	0	67	0	63	39	1	23	0	130	12	2	116	0	668	56	7	605	0	396	244	1	151	0	1243	109	11	1123	0
MTAP	0.0383979	135108	2	1	1	0	0	0	4	0	0	4	0	1	0	0	1	0	3	3	0	0	0	28	0	0	28	0	41	18	0	23	0
PDE6B	0.0383979	45198	2	89	0	32	57	0	2	1	0	1	0	114	92	0	22	0	620	12	186	422	0	54	14	0	40	0	824	654	3	167	0
OR4C3	0.0383979	3551	2	5	1	0	4	0	0	0	0	0	0	0	0	0	0	0	41	13	1	27	0	1	0	1	0	0	6	3	2	1	0
PHF11	0.0383979	33322	2	13	10	0	3	0	0	0	0	0	0	9	0	0	9	0	94	81	0	13	0	1	1	0	0	0	70	3	1	66	0
THRAP3	0.0383979	80941	2	17	4	0	13	0	0	0	0	0	0	0	0	0	0	0	156	29	0	127	0	2	2	0	0	0	1	0	0	1	0
SLA2	0.0383043	33658	2	2	1	0	1	0	3	0	0	3	0	0	0	0	0	0	13	0	0	13	0	9	1	0	8	0	4	2	0	2	0
HS3ST5	0.0383043	287459	2	0	0	0	0	0	2	1	0	1	0	1	0	1	0	0	1	1	0	0	0	4	0	0	4	0	2	2	0	0	0
CSRP2	0.0383043	20345	2	8	1	0	7	0	0	0	0	0	0	3	0	0	3	0	66	3	0	63	0	1	0	1	0	0	14	2	0	12	0
REN	0.0383043	35505	2	4	1	0	3	0	0	0	0	0	0	4	0	0	4	0	17	5	1	11	0	2	0	0	2	0	37	2	0	35	0
PDE9A	0.0382972	121873	2	54	17	0	37	0	5	1	0	4	0	28	2	0	26	0	423	116	1	306	0	8	3	0	5	0	172	11	0	161	0
LRRFIP1	0.0382972	152739	2	48	19	0	29	0	4	1	0	3	0	0	0	0	0	0	615	319	0	296	0	23	3	1	19	0	14	6	0	8	0
GRB2	0.0382972	87633	2	0	0	0	0	0	1	1	0	0	0	2	1	0	1	0	32	7	0	17	8	2	1	0	1	0	34	14	0	20	0
SESTD1	0.0382972	163098	2	0	0	0	0	0	1	1	0	0	0	4	2	0	2	0	32	4	0	28	0	18	11	2	5	0	30	21	0	9	0
NXPE4	0.0382972	25171	2	2	0	0	2	0	0	0	0	0	0	20	2	0	18	0	22	0	0	22	0	1	1	0	0	0	159	11	0	148	0
SYTL3	0.038201	114862	2	2	1	0	1	0	12	0	2	10	0	8	8	0	0	0	51	34	0	17	0	113	25	1	87	0	76	61	0	15	0
KIF15	0.038201	111659	2	3	0	0	0	3	2	0	0	2	0	2	1	0	1	0	19	0	0	1	18	5	0	0	5	0	11	2	0	6	3
EDRF1	0.038201	44576	2	2	1	0	1	0	0	0	0	0	0	4	0	2	2	0	8	1	0	7	0	1	0	0	1	0	28	2	8	18	0
HSPA14	0.038201	33577	2	0	0	0	0	0	0	0	0	0	0	0	0	0	0	0	2	1	0	1	0	1	0	0	1	0	2	1	0	1	0
LRRC40	0.038201	60815	2	1	0	0	1	0	0	0	0	0	0	0	0	0	0	0	8	0	0	8	0	2	0	0	2	0	2	0	1	1	0
SLC44A5	0.0382004	408985	2	0	0	0	0	0	32	2	2	28	0	3	2	0	1	0	1	0	1	0	0	226	22	1	203	0	1	0	0	1	0
PKD1L3	0.0382004	66558	2	4	0	0	4	0	26	1	0	25	0	3	0	0	3	0	73	3	6	64	0	246	2	1	243	0	23	7	2	14	0
FAR1	0.0382004	63676	2	0	0	0	0	0	1	0	0	1	0	0	0	0	0	0	4	4	0	0	0	2	0	0	2	0	3	1	0	2	0
ACTG2	0.0381047	27551	2	0	0	0	0	0	1	1	0	0	0	6	0	0	6	0	10	4	0	6	0	25	6	0	19	0	49	1	0	48	0
BFAR	0.0381047	36421	2	0	0	0	0	0	0	0	0	0	0	1	1	0	0	0	3	0	0	3	0	1	1	0	0	0	29	6	1	22	0
TPH2	0.0381047	247772	2	0	0	0	0	0	0	0	0	0	0	5	5	0	0	0	6	3	3	0	0	3	1	0	2	0	24	22	0	2	0
AGO3	0.0380965	141782	2	1	0	0	1	0	2	0	0	2	0	17	4	0	13	0	8	3	1	4	0	4	1	0	3	0	156	29	0	127	0
FAM134B	0.0380965	144020	2	3	0	0	3	0	0	0	0	0	0	5	2	0	3	0	13	7	0	6	0	7	5	0	2	0	16	8	0	8	0
WDR33	0.0380031	110165	2	2	0	0	2	0	4	3	0	1	0	4	1	0	3	0	31	3	0	28	0	13	11	0	2	0	15	4	0	11	0
LAMB1	0.0380031	79452	2	12	3	0	9	0	2	0	0	2	0	17	2	0	15	0	115	21	0	94	0	14	0	0	14	0	155	8	1	146	0
UBQLN4	0.0380031	18493	2	2	0	0	2	0	0	0	0	0	0	1	1	0	0	0	8	1	2	5	0	1	1	0	0	0	2	0	1	1	0
ABL1	0.0380031	173729	2	0	0	0	0	0	0	0	0	0	0	41	0	0	41	0	2	1	1	0	0	16	11	0	5	0	316	2	0	314	0
CLN8	0.0379988	45933	2	123	71	1	51	0	13	10	0	3	0	94	16	0	78	0	928	551	2	375	0	100	47	0	53	0	810	188	1	621	0
FBXO42	0.0379988	105615	2	2	0	0	2	0	6	0	0	6	0	1	0	0	1	0	37	14	1	22	0	39	3	1	35	0	11	3	0	8	0
SLC9A3	0.0379025	49449	1	237	23	13	201	0	33	7	0	26	0	161	67	3	91	0	1879	248	117	1514	0	315	106	9	200	0	1291	483	27	781	0
SUGP1	0.0379025	44662	1	1	0	0	1	0	1	0	0	1	0	5	0	0	5	0	11	4	0	7	0	2	0	0	2	0	24	0	0	24	0
GPR176	0.0379025	121860	1	0	0	0	0	0	1	1	0	0	0	5	1	0	4	0	4	1	0	3	0	9	2	1	6	0	38	1	0	37	0
STK32A	0.0379025	152889	1	4	4	0	0	0	0	0	0	0	0	1	1	0	0	0	23	18	0	5	0	2	0	0	2	0	4	0	4	0	0
HPS1	0.0379025	30749	1	1	1	0	0	0	0	0	0	0	0	1	0	0	1	0	8	4	0	4	0	4	0	4	0	0	7	4	1	2	0
MYT1	0.0378992	90462	1	193	86	0	107	0	69	24	0	45	0	18	9	0	9	0	1508	606	13	889	0	552	207	0	345	0	107	59	0	48	0
PLEKHB2	0.0378992	248862	1	0	0	0	0	0	12	8	0	4	0	10	0	0	10	0	5	4	1	0	0	71	28	1	42	0	48	0	0	48	0
PROK2	0.0378992	13550	1	0	0	0	0	0	0	0	0	0	0	1	0	0	1	0	1	0	0	1	0	1	0	0	1	0	4	0	0	4	0
NLRP1	0.0377966	119997	1	2	1	0	1	0	3	0	0	3	0	36	1	0	32	3	7	0	0	7	0	9	0	0	9	0	273	8	0	253	12
GLTSCR1L	0.0377966	121602	1	1	0	0	1	0	1	0	0	1	0	0	0	0	0	0	23	1	0	22	0	2	2	0	0	0	2	1	0	1	0
RUNX2	0.0377966	336192	1	8	0	0	8	0	1	0	0	1	0	0	0	0	0	0	77	21	0	56	0	18	0	0	18	0	6	3	0	3	0
ACVR1	0.0377966	139418	1	2	1	0	1	0	0	0	0	0	0	1	0	0	1	0	27	4	1	22	0	1	1	0	0	0	19	0	0	19	0
PRKCSH	0.0377966	15680	1	11	1	0	10	0	0	0	0	0	0	17	0	0	17	0	84	11	0	73	0	1	1	0	0	0	126	3	0	123	0
SATB2	0.0377966	195667	1	0	0	0	0	0	0	0	0	0	0	1	0	0	1	0	1	0	0	1	0	2	1	0	1	0	2	0	0	2	0
USP45	0.0377966	89349	1	0	0	0	0	0	0	0	0	0	0	3	1	0	2	0	0	0	0	0	0	2	1	0	1	0	8	3	0	5	0
GMEB2	0.0377953	39439	1	83	8	0	75	0	15	12	1	2	0	20	2	1	17	0	722	79	0	643	0	84	57	4	23	0	252	34	4	214	0
CDC123	0.0377953	54444	1	0	0	0	0	0	1	1	0	0	0	8	2	0	6	0	10	1	1	8	0	4	4	0	0	0	74	17	0	57	0
CXADR	0.0377953	81197	1	23	0	2	21	0	0	0	0	0	0	17	1	0	16	0	238	3	8	227	0	6	0	0	6	0	129	16	1	112	0
MASP2	0.0377953	20710	1	15	5	0	10	0	0	0	0	0	0	0	0	0	0	0	43	3	0	40	0	6	4	0	2	0	2	0	0	2	0
DMBT1	0.0377953	83071	1	0	0	0	0	0	0	0	0	0	0	4	0	0	4	0	12	4	0	8	0	9	8	1	0	0	51	4	0	47	0
CALCOCO2	0.0377019	35534	1	2	0	1	1	0	17	0	0	17	0	1	1	0	0	0	12	2	0	10	0	156	0	0	156	0	16	16	0	0	0
WIF1	0.0377003	70940	1	1	0	0	1	0	5	0	0	5	0	1	0	0	1	0	10	0	0	10	0	12	1	0	11	0	9	0	1	8	0
RTN4RL2	0.0377003	16447	1	31	0	0	31	0	0	0	0	0	0	0	0	0	0	0	279	2	1	276	0	1	0	0	1	0	4	2	0	2	0
SLC11A2	0.0377003	49165	1	36	0	0	36	0	0	0	0	0	0	0	0	0	0	0	299	0	1	298	0	2	2	0	0	0	25	6	0	19	0
VPS54	0.0377003	126926	1	0	0	0	0	0	0	0	0	0	0	0	0	0	0	0	20	12	0	8	0	8	0	0	8	0	9	0	3	6	0
SUSD1	0.037604	134623	1	1	0	1	0	0	3	0	0	3	0	0	0	0	0	0	20	16	3	1	0	55	1	0	54	0	3	2	1	0	0
UBE3C	0.037604	130459	1	10	6	0	4	0	1	1	0	0	0	18	2	0	16	0	52	33	1	18	0	6	6	0	0	0	192	26	2	164	0
SYNRG	0.037604	94699	1	1	0	0	1	0	0	0	0	0	0	1	0	0	1	0	19	5	0	14	0	2	0	0	2	0	7	6	0	1	0
FAIM2	0.037604	37321	1	5	2	0	3	0	0	0	0	0	0	0	0	0	0	0	27	3	0	10	14	17	1	8	8	0	1	0	1	0	0
UVSSA	0.037598	40783	1	59	8	0	51	0	4	0	0	4	0	135	31	2	102	0	556	78	6	472	0	43	9	0	34	0	1173	289	22	862	0
KIF26A	0.037598	42171	1	3	0	0	3	0	2	0	0	2	0	55	6	0	49	0	40	5	0	35	0	39	8	0	31	0	547	41	1	505	0
EFCAB8	0.037598	102686	1	1	1	0	0	0	1	0	0	1	0	3	0	0	3	0	9	6	0	3	0	3	0	0	3	0	36	3	0	33	0
RAB20	0.037598	38667	1	62	10	0	52	0	1	0	0	1	0	0	0	0	0	0	455	56	3	396	0	26	2	1	23	0	17	9	0	8	0
PPP2R1A	0.037598	39168	1	0	0	0	0	0	0	0	0	0	0	1	0	0	1	0	3	0	1	2	0	2	0	0	2	0	9	1	1	7	0
FOXK2	0.0375046	124949	1	13	4	0	9	0	48	4	0	44	0	28	4	2	22	0	100	43	3	54	0	419	17	34	368	0	248	46	12	190	0
WDR45B	0.0375046	33991	1	45	4	0	41	0	3	0	0	3	0	30	4	2	24	0	424	22	29	373	0	19	0	6	13	0	278	46	12	220	0
SORL1	0.0375046	181490	1	14	0	0	14	0	2	1	0	1	0	2	1	0	1	0	123	1	0	122	0	5	1	0	4	0	10	9	0	1	0
AVEN	0.0375046	172949	1	0	0	0	0	0	2	1	1	0	0	0	0	0	0	0	12	0	4	8	0	6	2	1	3	0	7	1	0	6	0
ADGB	0.0375046	216497	1	0	0	0	0	0	1	0	0	1	0	0	0	0	0	0	10	2	0	8	0	15	6	2	7	0	3	2	1	0	0
ARFGEF1	0.0375046	170166	1	4	0	0	4	0	0	0	0	0	0	9	2	1	6	0	21	0	0	21	0	1	1	0	0	0	23	9	1	13	0
GFRAL	0.0375046	75024	1	1	0	0	1	0	0	0	0	0	0	2	1	0	1	0	26	0	0	26	0	3	0	0	3	0	25	6	0	19	0
CBS	0.0375046	23752	1	31	0	0	31	0	0	0	0	0	0	1	0	0	1	0	221	8	0	213	0	5	0	0	5	0	21	13	0	8	0
SLCO4A1	0.0375046	43340	1	14	2	0	12	0	0	0	0	0	0	75	1	0	74	0	214	25	0	189	0	8	3	0	5	0	614	19	8	587	0
KATNAL2	0.0374981	184737	1	6	3	0	3	0	6	1	0	5	0	1	0	0	1	0	31	3	1	27	0	31	1	2	28	0	1	0	0	1	0
PPP1R37	0.0374981	55493	1	1	0	0	1	0	0	0	0	0	0	22	0	0	22	0	10	2	1	7	0	1	1	0	0	0	168	4	2	162	0
NOX5	0.0374981	82432	1	2	1	0	1	0	0	0	0	0	0	1	0	0	1	0	10	5	0	5	0	13	0	0	13	0	6	0	1	5	0
COG5	0.0374018	361427	1	0	0	0	0	0	6	1	0	3	2	11	1	0	10	0	16	3	1	12	0	47	1	1	40	5	100	4	0	96	0
ZNF98	0.0374018	141466	1	1	1	0	0	0	2	1	0	1	0	0	0	0	0	0	19	9	0	10	0	6	3	2	1	0	14	4	0	10	0
DNAH7	0.0374018	331109	1	13	1	0	12	0	1	0	1	0	0	4	0	0	4	0	102	3	0	99	0	5	1	0	4	0	21	0	0	21	0
YAP1	0.0374018	122962	1	12	1	1	10	0	1	0	0	1	0	0	0	0	0	0	104	0	7	97	0	5	5	0	0	0	5	0	2	3	0
SLCO1B3	0.0374018	106209	1	9	0	0	9	0	0	0	0	0	0	3	1	0	2	0	67	4	0	63	0	2	1	0	1	0	25	1	0	24	0
ABCB1	0.0374008	209690	1	3	0	0	3	0	64	2	0	62	0	0	0	0	0	0	15	4	1	10	0	499	9	0	490	0	6	0	0	6	0
RHOT1	0.0374008	110660	1	2	0	0	2	0	0	0	0	0	0	0	0	0	0	0	9	3	1	5	0	2	2	0	0	0	8	2	0	6	0
CHST8	0.037297	151554	1	2	0	0	2	0	17	17	0	0	0	1	0	0	1	0	5	2	1	2	0	190	156	0	34	0	29	3	0	26	0
ABCA10	0.037297	81646	1	12	3	0	9	0	11	0	0	11	0	17	1	0	16	0	49	4	0	45	0	60	0	0	60	0	86	1	2	83	0
APOBEC3A	0.037297	10442	1	2	1	0	1	0	1	1	0	0	0	6	3	0	3	0	26	3	0	23	0	3	3	0	0	0	63	22	3	38	0
CCDC146	0.037297	207099	1	23	2	0	21	0	1	1	0	0	0	6	0	0	6	0	288	59	9	216	4	9	7	0	2	0	43	0	1	42	0
GAS2	0.037297	146472	1	0	0	0	0	0	0	0	0	0	0	3	3	0	0	0	16	11	0	5	0	1	0	1	0	0	14	11	1	2	0
CEP290	0.037297	91862	1	1	0	0	1	0	0	0	0	0	0	10	0	1	9	0	3	0	0	3	0	2	1	0	1	0	117	0	0	117	0
PNPLA3	0.037297	23829	1	9	2	0	7	0	0	0	0	0	0	13	4	0	9	0	94	18	0	76	0	12	0	0	12	0	180	62	0	118	0
CLUL1	0.0372958	53240	1	67	12	0	55	0	9	0	0	9	0	25	14	0	11	0	576	71	1	504	0	51	6	0	45	0	271	177	0	94	0
SPESP1	0.0372958	128590	1	3	2	0	1	0	1	1	0	0	0	0	0	0	0	0	12	8	0	4	0	7	5	0	2	0	13	0	0	13	0
ANXA13	0.0372958	56613	1	25	0	0	25	0	0	0	0	0	0	6	1	1	4	0	224	1	0	223	0	3	3	0	0	0	43	2	0	41	0
GREM2	0.0372958	122576	1	4	3	0	1	0	0	0	0	0	0	3	2	0	1	0	28	22	0	6	0	5	0	0	5	0	19	1	0	18	0
PRB4	0.0372035	3352	1	8	7	0	1	0	1	1	0	0	0	7	4	0	3	0	56	50	0	6	0	3	2	0	1	0	26	17	0	8	1
STAT3	0.0371994	75244	1	0	0	0	0	0	17	12	0	5	0	1	0	0	1	0	3	2	1	0	0	137	93	0	44	0	15	7	3	5	0
RUBCN	0.0371994	78334	1	25	16	0	9	0	5	1	0	4	0	19	8	0	11	0	270	144	2	124	0	50	11	0	39	0	92	25	4	63	0
MYBPC1	0.0371994	117665	1	2	0	0	2	0	2	0	0	2	0	1	0	0	1	0	16	5	0	11	0	13	0	0	13	0	21	3	1	17	0
ELAVL2	0.0371994	136233	1	0	0	0	0	0	1	1	0	0	0	1	1	0	0	0	1	1	0	0	0	16	0	0	16	0	10	2	0	8	0
LEMD1	0.0371994	75713	1	3	0	0	3	0	0	0	0	0	0	6	0	0	6	0	23	0	0	23	0	1	1	0	0	0	67	2	0	65	0
TPCN2	0.0371031	113543	1	14	0	0	14	0	27	3	0	24	0	8	0	0	8	0	114	5	0	109	0	215	18	0	197	0	50	6	2	42	0
PNPLA1	0.0371031	69026	1	0	0	0	0	0	7	0	0	7	0	1	1	0	0	0	6	1	0	5	0	31	0	0	31	0	11	5	0	6	0
STRN3	0.0371031	132602	1	2	1	0	1	0	3	0	2	1	0	1	0	0	1	0	9	0	0	9	0	1	0	0	1	0	8	0	0	8	0
ZBTB46	0.0371031	87578	1	43	19	2	22	0	3	0	0	3	0	78	11	0	67	0	342	120	8	214	0	89	10	0	79	0	556	48	0	508	0
PRDM6	0.0371031	105145	1	1	0	0	1	0	1	0	0	1	0	2	0	0	2	0	11	4	1	6	0	3	1	0	2	0	15	1	0	14	0
DUSP16	0.0371031	88173	1	12	1	0	5	6	0	0	0	0	0	0	0	0	0	0	162	35	0	58	69	2	0	0	2	0	11	2	2	7	0
LRRN1	0.0371031	48266	1	10	6	0	4	0	0	0	0	0	0	0	0	0	0	0	65	41	0	24	0	3	1	0	2	0	4	4	0	0	0
ACOT13	0.0371031	37825	1	1	0	1	0	0	0	0	0	0	0	0	0	0	0	0	2	0	0	2	0	6	0	0	6	0	7	2	1	4	0
FAM83B	0.0371031	95251	1	1	0	0	1	0	0	0	0	0	0	2	1	0	1	0	26	8	0	18	0	11	1	0	10	0	6	5	0	1	0
ZNF667	0.0370998	37793	1	12	0	0	12	0	4	1	0	3	0	11	2	0	9	0	61	15	0	46	0	11	2	0	9	0	115	15	0	100	0
FAM172A	0.0370998	493630	1	0	0	0	0	0	2	2	0	0	0	2	1	0	1	0	1	1	0	0	0	5	4	0	1	0	2	0	0	2	0
MCMBP	0.0370998	63152	1	9	2	0	7	0	1	0	0	1	0	49	2	0	47	0	66	8	0	58	0	3	0	1	2	0	381	18	0	363	0
RHEB	0.0370998	54108	1	20	8	0	12	0	0	0	0	0	0	22	1	10	11	0	123	18	4	101	0	3	0	2	1	0	173	9	41	123	0
FRMPD1	0.0370998	95904	1	10	0	0	10	0	0	0	0	0	0	1	0	0	1	0	69	2	0	67	0	4	1	0	3	0	18	1	0	17	0
SLC2A12	0.0370998	62203	1	1	0	0	1	0	0	0	0	0	0	6	0	0	6	0	9	6	0	3	0	7	7	0	0	0	49	2	1	46	0
TRIM5	0.0369971	275062	1	0	0	0	0	0	2	0	0	2	0	0	0	0	0	0	6	1	0	5	0	45	2	2	41	0	1	1	0	0	0
USP6	0.0369971	58596	1	19	0	0	19	0	0	0	0	0	0	7	1	0	6	0	181	2	0	179	0	1	1	0	0	0	79	21	0	58	0
PRKAR1A	0.0369971	39539	1	35	0	0	35	0	0	0	0	0	0	1	1	0	0	0	275	3	0	272	0	2	2	0	0	0	4	0	0	4	0
FAM20A	0.0369971	66276	1	35	0	0	35	0	0	0	0	0	0	1	1	0	0	0	275	3	0	272	0	6	2	0	4	0	0	0	0	0	0
CLPSL1	0.0369971	12658	1	1	0	0	1	0	0	0	0	0	0	1	0	0	1	0	23	3	1	19	0	7	0	7	0	0	12	5	7	0	0
CDH18	0.036996	1102922	1	0	0	0	0	0	13	4	1	8	0	0	0	0	0	0	14	6	3	5	0	107	26	5	76	0	6	0	0	6	0
BASP1	0.036996	211245	1	29	2	0	27	0	1	0	0	1	0	1	1	0	0	0	318	20	1	297	0	21	5	2	14	0	10	8	0	2	0
RNF130	0.0369026	160467	1	1	0	0	1	0	8	0	0	8	0	34	6	0	28	0	17	9	0	8	0	62	3	1	58	0	243	36	0	207	0
UBOX5	0.0369026	52623	1	3	1	2	0	0	1	1	0	0	0	3	0	0	3	0	23	11	2	10	0	4	3	0	1	0	15	1	0	14	0
SGCG	0.0369026	144213	1	22	2	0	20	0	1	0	0	1	0	2	1	0	1	0	195	11	0	184	0	5	1	0	4	0	1	1	0	0	0
CEP295NL	0.0369026	12635	1	3	3	0	0	0	0	0	0	0	0	10	3	0	7	0	26	26	0	0	0	1	1	0	0	0	110	31	2	77	0
LNX1	0.0369007	242104	1	0	0	0	0	0	1	1	0	0	0	2	0	0	2	0	1	1	0	0	0	2	0	0	2	0	0	0	0	0	0
CCNG1	0.0369007	8582	1	9	0	0	9	0	0	0	0	0	0	10	8	0	2	0	89	1	0	88	0	3	0	0	3	0	80	60	0	20	0
DIO2	0.0369007	190230	1	8	1	0	7	0	0	0	0	0	0	3	1	1	1	0	37	2	0	35	0	5	4	0	1	0	4	0	0	4	0
AKT2	0.0369007	55219	1	38	2	0	36	0	0	0	0	0	0	1	0	0	1	0	326	18	0	308	0	7	5	0	2	0	17	3	0	14	0
TMEM104	0.0368043	63296	1	15	0	0	15	0	0	0	0	0	0	0	0	0	0	0	98	1	3	94	0	4	2	2	0	0	3	1	1	1	0
RNLS	0.0368043	310666	1	19	0	0	19	0	0	0	0	0	0	0	0	0	0	0	122	4	0	118	0	5	4	0	1	0	0	0	0	0	0
CASR	0.0367988	107946	1	0	0	0	0	0	7	0	0	7	0	0	0	0	0	0	4	3	0	1	0	40	0	0	40	0	4	2	0	2	0
WARS2	0.0367988	109179	1	3	2	0	1	0	0	0	0	0	0	3	0	0	3	0	5	0	0	5	0	1	0	0	1	0	25	1	0	24	0
SCRN1	0.0367988	70186	1	3	0	1	2	0	0	0	0	0	0	1	1	0	0	0	18	4	3	11	0	3	3	0	0	0	7	2	4	1	0
PKD1L1	0.0366983	173839	1	9	1	1	0	7	1	0	0	1	0	2	2	0	0	0	58	5	12	23	18	9	1	0	8	0	23	19	4	0	0
SPSB2	0.0366983	18409	1	0	0	0	0	0	0	0	0	0	0	9	1	0	8	0	5	1	1	3	0	1	1	0	0	0	99	2	1	96	0
FLYWCH1	0.0366983	39271	1	3	2	0	1	0	0	0	0	0	0	13	1	1	11	0	47	11	0	36	0	5	3	0	2	0	114	15	4	95	0
ANP32E	0.0366983	17739	1	2	2	0	0	0	0	0	0	0	0	3	3	0	0	0	2	2	0	0	0	24	0	0	24	0	7	4	0	3	0
PAX8	0.0366951	62953	1	2	1	0	1	0	4	1	0	3	0	6	3	0	3	0	9	3	0	6	0	21	5	0	16	0	53	4	0	49	0
LRRC15	0.0366951	14496	1	51	0	0	51	0	0	0	0	0	0	35	1	0	34	0	334	12	0	322	0	1	1	0	0	0	254	7	0	247	0
IVD	0.0366951	30152	1	1	0	0	1	0	0	0	0	0	0	3	2	0	1	0	15	1	0	14	0	3	0	0	3	0	11	2	1	8	0
NDC80	0.0366019	45124	1	0	0	0	0	0	6	0	0	6	0	1	0	0	1	0	1	1	0	0	0	53	4	0	49	0	11	0	1	10	0
NINJ2	0.0366019	99483	1	49	11	1	37	0	3	0	0	3	0	8	3	0	5	0	426	101	13	312	0	40	3	0	37	0	24	6	4	14	0
TCN1	0.0366019	13775	1	3	3	0	0	0	1	1	0	0	0	1	0	0	1	0	14	14	0	0	0	1	1	0	0	0	1	0	0	1	0
ABHD6	0.0366017	58187	1	0	0	0	0	0	2	1	0	1	0	0	0	0	0	0	3	1	0	2	0	10	1	0	9	0	4	0	0	4	0
CPE	0.0366017	137126	1	7	0	0	7	0	1	0	0	1	0	17	0	0	17	0	47	0	0	47	0	5	0	0	5	0	141	0	0	141	0
LMX1B	0.0366017	86589	1	3	3	0	0	0	1	0	0	1	0	53	0	0	53	0	35	34	0	1	0	6	0	0	6	0	422	1	0	421	0
CSNK1G1	0.0366017	190742	1	1	0	0	1	0	1	1	0	0	0	1	0	0	1	0	15	1	0	14	0	14	6	2	6	0	6	3	0	3	0
CCND3	0.0366017	115424	1	1	0	0	1	0	0	0	0	0	0	0	0	0	0	0	9	2	0	7	0	2	2	0	0	0	10	0	0	10	0
SEC22C	0.0366017	53111	1	0	0	0	0	0	0	0	0	0	0	1	0	0	1	0	1	0	0	1	0	3	0	0	3	0	12	5	1	6	0
OSBPL5	0.036498	78654	1	10	2	0	8	0	37	6	0	31	0	14	1	0	13	0	60	13	0	47	0	248	34	0	214	0	102	12	0	90	0
BORCS5	0.036498	112615	1	0	0	0	0	0	12	1	0	5	6	0	0	0	0	0	21	19	0	2	0	142	16	0	57	69	13	2	2	9	0
TRPV3	0.036498	47493	1	2	1	0	1	0	3	0	0	3	0	51	27	0	24	0	22	5	0	17	0	14	0	0	14	0	444	260	0	184	0
PNLDC1	0.036498	20455	1	83	33	0	50	0	3	0	0	3	0	22	2	0	20	0	615	251	0	364	0	36	0	1	35	0	182	4	0	178	0
LLGL2	0.036498	50128	1	2	1	0	1	0	1	1	0	0	0	0	0	0	0	0	16	2	0	14	0	19	13	0	6	0	3	1	0	2	0
ATP13A5	0.0364959	104053	1	4	1	0	3	0	11	0	0	11	0	3	2	0	1	0	12	9	0	3	0	82	0	0	82	0	16	8	0	8	0
PSMD13	0.0364959	16438	1	31	0	0	31	0	1	0	1	0	0	180	28	2	139	11	228	16	0	212	0	0	0	0	0	0	1537	272	8	1194	63
CNOT4	0.0364959	148332	1	0	0	0	0	0	1	1	0	0	0	3	0	0	3	0	10	1	4	5	0	7	5	0	2	0	51	10	0	41	0
LRTM1	0.0364959	48851	1	6	3	0	3	0	0	0	0	0	0	3	0	0	3	0	55	19	0	36	0	1	0	0	1	0	37	1	0	36	0
ZNF804A	0.0364959	340771	1	23	1	0	22	0	0	0	0	0	0	3	0	0	3	0	130	1	0	129	0	6	2	0	4	0	26	0	0	26	0
DYM	0.0364047	419873	1	12	0	1	11	0	28	1	0	27	0	32	6	0	26	0	93	15	1	77	0	247	21	0	226	0	226	29	0	197	0
SYT3	0.0364047	18520	1	23	5	0	18	0	2	0	0	2	0	25	1	0	24	0	121	23	0	98	0	11	1	0	10	0	258	9	0	249	0
ATF7IP	0.0364047	137303	1	16	0	0	16	0	0	0	0	0	0	1	1	0	0	0	147	6	0	141	0	2	1	0	1	0	28	14	0	14	0
ADGRL4	0.0363994	116954	1	7	0	0	7	0	0	0	0	0	0	4	0	0	4	0	34	0	0	34	0	1	0	0	1	0	25	6	0	19	0
TMEM212	0.036303	95366	1	4	3	0	1	0	1	0	0	1	0	3	3	0	0	0	18	17	0	1	0	7	0	0	7	0	8	1	0	7	0
RASL12	0.036303	23293	1	1	1	0	0	0	0	0	0	0	0	6	6	0	0	0	8	5	1	2	0	2	2	0	0	0	53	46	0	7	0
B3GAT2	0.036303	100359	1	0	0	0	0	0	0	0	0	0	0	0	0	0	0	0	1	0	0	1	0	3	2	1	0	0	1	0	0	1	0
SYT17	0.036303	100363	1	0	0	0	0	0	0	0	0	0	0	4	2	0	2	0	6	3	0	3	0	3	0	0	3	0	11	5	3	3	0
NAV1	0.036303	204084	1	0	0	0	0	0	0	0	0	0	0	1	1	0	0	0	1	0	0	1	0	15	4	1	10	0	5	4	0	1	0
PTPRZ1	0.036301	188947	1	19	0	0	19	0	2	0	0	2	0	0	0	0	0	0	160	2	0	158	0	21	2	0	19	0	3	3	0	0	0
CYP4V2	0.036301	21936	1	8	3	0	5	0	1	0	0	1	0	3	3	0	0	0	114	31	1	69	13	9	3	0	6	0	38	7	0	31	0
CLIC6	0.036301	48838	1	1	0	1	0	0	0	0	0	0	0	4	0	0	4	0	3	2	1	0	0	5	4	0	1	0	28	2	0	26	0
PCP4	0.036301	62080	1	0	0	0	0	0	0	0	0	0	0	100	2	7	90	1	11	11	0	0	0	7	0	1	6	0	942	4	110	817	11
SNTG2	0.0361973	416745	1	113	16	7	90	0	225	73	8	144	0	97	50	0	47	0	796	126	52	618	0	1797	521	62	1214	0	743	410	1	332	0
TMEM246	0.0361973	60366	1	3	1	0	2	0	34	0	0	34	0	2	0	0	2	0	20	5	1	14	0	283	0	0	283	0	22	3	0	19	0
HCK	0.0361973	49668	1	4	0	0	4	0	0	0	0	0	0	4	2	0	2	0	14	2	0	12	0	2	2	0	0	0	30	8	0	22	0
CTRB1	0.0361969	5924	1	48	0	0	1	47	47	0	0	0	47	1	0	0	1	0	388	2	0	2	384	384	0	0	0	384	9	5	1	3	0
ASAP2	0.0361969	196709	1	7	0	0	7	0	32	2	0	30	0	59	11	1	47	0	65	1	1	63	0	235	4	0	231	0	533	85	13	435	0
KDM2A	0.0361969	138818	1	0	0	0	0	0	3	1	0	2	0	9	0	0	9	0	8	6	0	2	0	15	2	0	13	0	56	0	0	56	0
PHACTR4	0.0361969	130787	1	15	0	1	14	0	3	0	1	2	0	6	0	0	6	0	90	3	3	84	0	32	2	10	20	0	33	7	1	25	0
CD177	0.0361969	9513	1	3	2	1	0	0	1	1	0	0	0	3	2	0	1	0	59	27	5	27	0	1	1	0	0	0	53	28	0	25	0
EYA3	0.0361969	118352	1	9	2	0	7	0	1	0	0	1	0	10	0	0	10	0	92	28	1	63	0	5	1	1	3	0	82	0	4	78	0
TLR10	0.0361969	10751	1	3	0	0	3	0	0	0	0	0	0	1	0	0	1	0	28	3	0	25	0	2	2	0	0	0	11	7	0	4	0
FAM46A	0.036104	261335	1	3	0	0	3	0	14	0	0	14	0	1	0	0	1	0	27	17	0	10	0	160	0	0	160	0	1	1	0	0	0
STK38L	0.036104	81991	1	14	8	0	6	0	5	0	0	5	0	6	0	0	6	0	178	95	0	83	0	26	0	0	26	0	14	0	1	13	0
GRM3	0.036104	220970	1	0	0	0	0	0	2	0	0	2	0	1	0	0	1	0	4	3	0	1	0	13	0	0	13	0	4	1	0	3	0
FAM20C	0.0361005	67776	1	69	8	4	57	0	97	33	2	62	0	103	42	1	60	0	498	79	27	392	0	682	212	10	460	0	927	430	6	491	0
WRAP73	0.0361005	21994	1	152	3	1	148	0	3	3	0	0	0	13	5	0	8	0	1293	27	12	1254	0	42	30	0	12	0	88	35	1	52	0
HS3ST3A1	0.0361005	106238	1	16	4	0	12	0	1	0	0	1	0	29	13	0	16	0	147	47	2	98	0	6	1	0	5	0	308	138	1	169	0
FIP1L1	0.0361005	81147	1	4	2	0	2	0	0	0	0	0	0	1	1	0	0	0	39	2	0	37	0	1	1	0	0	0	2	0	0	2	0
JAKMIP2	0.036004	197409	1	1	1	0	0	0	15	0	0	15	0	2	0	0	2	0	4	0	4	0	0	112	1	0	111	0	9	3	0	6	0
ARHGAP44	0.036004	202104	1	0	0	0	0	0	2	0	0	2	0	18	0	0	18	0	19	8	0	11	0	8	2	0	6	0	142	0	0	142	0
MAPK12	0.036004	12626	1	17	5	2	10	0	0	0	0	0	0	69	7	2	60	0	144	30	0	114	0	1	1	0	0	0	534	56	15	463	0
RAI1	0.036004	129538	1	8	0	0	8	0	0	0	0	0	0	1	1	0	0	0	25	2	0	23	0	1	1	0	0	0	14	3	0	11	0
WTIP	0.036004	30666	1	5	5	0	0	0	0	0	0	0	0	0	0	0	0	0	111	99	1	11	0	2	2	0	0	0	16	5	0	11	0
ATL2	0.036004	82405	1	1	0	1	0	0	0	0	0	0	0	0	0	0	0	0	19	2	0	17	0	23	10	0	13	0	18	18	0	0	0
MORN1	0.0360003	70454	1	150	76	0	74	0	18	2	0	16	0	53	8	0	45	0	1114	517	0	597	0	89	1	0	88	0	466	60	18	388	0
LAMP1	0.0360003	26431	1	78	7	1	70	0	5	4	0	1	0	177	46	2	129	0	749	97	7	645	0	14	10	0	4	0	1462	306	11	1145	0
TEX2	0.0360003	116074	1	2	1	0	1	0	0	0	0	0	0	0	0	0	0	0	11	0	0	11	0	12	1	0	11	0	16	6	2	8	0
SMIM12	0.0358979	147079	1	0	0	0	0	0	14	5	1	8	0	6	0	0	6	0	2	0	0	2	0	165	55	7	103	0	5	0	0	5	0
SSH1	0.0358979	79318	1	22	1	1	20	0	10	3	0	7	0	8	0	0	8	0	181	1	4	176	0	14	1	0	13	0	41	6	0	35	0
GAP43	0.0358979	98166	1	1	1	0	0	0	6	0	0	6	0	1	1	0	0	0	2	2	0	0	0	47	0	0	47	0	7	6	0	1	0
LCP1	0.0358979	85951	1	1	0	0	1	0	0	0	0	0	0	1	1	0	0	0	21	0	0	21	0	1	0	0	1	0	0	0	0	0	0
HIVEP1	0.0358979	156142	1	8	0	0	8	0	0	0	0	0	0	10	4	0	6	0	82	5	0	77	0	2	1	0	1	0	49	14	0	35	0
BPIFC	0.0358966	50637	1	2	0	1	1	0	12	0	0	12	0	6	0	0	6	0	36	9	0	27	0	74	1	0	73	0	58	2	1	55	0
SPINK2	0.0358966	11881	1	5	0	0	5	0	0	0	0	0	0	4	0	0	4	0	37	3	0	34	0	1	1	0	0	0	44	2	0	42	0
C2orf42	0.0358966	41191	1	3	0	0	3	0	0	0	0	0	0	1	0	1	0	0	24	5	0	19	0	2	0	2	0	0	7	1	4	2	0
FAM217A	0.0358966	37910	1	2	2	0	0	0	0	0	0	0	0	1	1	0	0	0	2	1	0	1	0	13	0	0	13	0	12	1	1	10	0
UNC5A	0.0358034	70393	1	0	0	0	0	0	10	8	0	2	0	1	0	0	1	0	10	3	0	7	0	48	42	0	6	0	8	0	2	6	0
PDSS2	0.0358034	307007	1	1	0	0	1	0	5	0	0	5	0	0	0	0	0	0	32	14	2	16	0	24	2	0	22	0	22	1	0	21	0
OXNAD1	0.0358034	85139	1	14	7	0	7	0	0	0	0	0	0	5	1	0	4	0	61	16	0	45	0	1	0	0	1	0	98	4	0	94	0
TNFRSF10B	0.0358034	48979	1	0	0	0	0	0	0	0	0	0	0	2	0	0	2	0	12	0	1	11	0	1	0	0	1	0	21	4	0	17	0
CDH9	0.0358034	240550	1	7	2	0	5	0	0	0	0	0	0	0	0	0	0	0	46	23	0	23	0	6	4	1	1	0	2	1	0	1	0
LCMT1	0.0358014	66502	1	0	0	0	0	0	0	0	0	0	0	0	0	0	0	0	20	9	0	11	0	1	1	0	0	0	2	1	1	0	0
ABCA3	0.0358014	64865	1	15	1	0	14	0	0	0	0	0	0	7	4	0	3	0	150	23	0	127	0	4	2	0	2	0	29	16	0	13	0
EFEMP1	0.0358014	58172	1	3	0	0	3	0	0	0	0	0	0	0	0	0	0	0	42	8	1	33	0	6	0	0	6	0	0	0	0	0	0
ARL15	0.0356997	426637	1	0	0	0	0	0	2	0	0	2	0	4	1	0	3	0	3	2	0	1	0	12	4	1	7	0	30	13	0	17	0
CFL1	0.0356997	38924	1	2	0	1	1	0	2	2	0	0	0	14	0	0	14	0	7	0	3	4	0	23	23	0	0	0	96	1	0	95	0
APCDD1	0.0356997	35320	1	0	0	0	0	0	2	1	0	1	0	1	1	0	0	0	5	0	0	5	0	32	7	0	25	0	7	4	0	3	0
TMEM114	0.0356997	52588	1	9	0	0	9	0	2	0	0	2	0	12	3	0	9	0	44	2	0	42	0	40	14	1	25	0	112	21	1	90	0
CD36	0.0356953	307433	1	3	0	0	3	0	11	2	0	9	0	7	0	0	7	0	36	3	0	33	0	51	11	1	39	0	38	0	1	37	0
CALD1	0.0356953	226476	1	1	0	0	1	0	9	0	0	9	0	2	0	0	2	0	4	0	0	4	0	49	0	0	49	0	3	0	0	3	0
GNAT3	0.0356953	53349	1	7	0	0	7	0	7	2	0	5	0	4	0	0	4	0	54	3	0	51	0	28	10	0	18	0	22	1	2	19	0
SHROOM3	0.0356953	348153	1	0	0	0	0	0	6	0	0	6	0	35	3	0	32	0	5	0	0	5	0	60	1	0	59	0	265	34	0	231	0
ALDH1L2	0.0356953	64787	1	2	0	0	2	0	4	2	0	2	0	0	0	0	0	0	5	0	0	5	0	19	16	0	3	0	3	0	0	3	0
C12orf45	0.0356953	87887	1	2	0	0	2	0	4	2	0	2	0	0	0	0	0	0	9	0	0	9	0	19	16	0	3	0	3	0	0	3	0
RBL1	0.0356953	99435	1	5	4	0	1	0	2	1	0	1	0	0	0	0	0	0	45	39	0	6	0	11	9	0	2	0	5	1	0	4	0
CKM	0.0356953	16563	1	22	0	0	22	0	0	0	0	0	0	0	0	0	0	0	162	3	0	159	0	1	1	0	0	0	7	2	2	3	0
DSP	0.0356953	45142	1	1	0	0	1	0	0	0	0	0	0	1	1	0	0	0	2	1	0	1	0	1	0	1	0	0	4	2	0	2	0
DNAH9	0.0355988	371317	1	11	0	0	11	0	10	7	0	3	0	0	0	0	0	0	57	2	0	55	0	64	49	0	15	0	13	3	4	6	0
RAB11FIP4	0.0355988	146593	1	8	0	0	8	0	5	1	0	4	0	1	1	0	0	0	62	0	0	62	0	49	0	0	49	0	14	6	0	8	0
BET1L	0.0355961	39644	1	0	0	0	0	0	30	0	0	30	0	148	16	3	118	11	26	8	0	18	0	192	3	0	189	0	1253	198	8	984	63
CFAP74	0.0355961	81886	1	1	0	0	1	0	20	3	1	16	0	91	34	0	57	0	14	6	0	8	0	135	17	2	116	0	511	163	0	348	0
RNF144A	0.0355961	150894	1	2	0	0	2	0	2	2	0	0	0	1	1	0	0	0	4	1	0	3	0	12	4	0	8	0	21	11	0	10	0
ADAMTS13	0.0355961	45044	1	9	5	0	4	0	0	0	0	0	0	10	0	0	10	0	48	14	0	34	0	2	2	0	0	0	79	2	0	77	0
KCNG4	0.0355961	21083	1	11	2	0	9	0	0	0	0	0	0	0	0	0	0	0	56	21	0	35	0	2	0	0	2	0	0	0	0	0	0
CASZ1	0.0355028	160046	1	1	1	0	0	0	9	1	0	8	0	26	3	0	23	0	5	2	0	3	0	86	20	0	66	0	159	2	0	157	0
CDKL1	0.0355023	80468	1	1	0	0	1	0	1	1	0	0	0	0	0	0	0	0	8	3	0	5	0	5	4	0	1	0	1	1	0	0	0
KIF3C	0.0355023	56153	1	1	1	0	0	0	1	0	0	1	0	1	1	0	0	0	5	2	0	3	0	14	4	0	10	0	5	3	0	2	0
CD4	0.0355023	33950	1	1	1	0	0	0	0	0	0	0	0	9	1	0	8	0	3	1	2	0	0	1	0	1	0	0	103	3	1	99	0
GLTSCR1	0.0355023	94154	1	33	0	0	33	0	0	0	0	0	0	20	0	0	20	0	290	11	0	279	0	3	1	0	2	0	198	5	1	192	0
KLK4	0.0355023	4386	1	15	0	0	15	0	0	0	0	0	0	12	3	0	9	0	172	5	0	167	0	5	4	0	1	0	77	25	1	51	0
ARHGEF26	0.0355023	136824	1	2	0	0	2	0	0	0	0	0	0	1	0	0	1	0	11	0	0	11	0	10	0	0	10	0	1	0	1	0	0
TCF20	0.0353992	183603	1	3	2	1	0	0	62	3	0	59	0	1	1	0	0	0	14	9	0	5	0	439	4	0	435	0	29	16	13	0	0
GFRA1	0.0353992	216542	1	2	0	0	2	0	3	3	0	0	0	4	1	0	3	0	19	0	5	14	0	10	5	0	5	0	16	0	0	16	0
CDCP1	0.0353992	64144	1	1	1	0	0	0	3	1	0	2	0	0	0	0	0	0	8	2	0	3	3	40	25	0	15	0	0	0	0	0	0
ZNF626	0.0353992	41535	1	4	0	0	4	0	2	0	2	0	0	10	2	2	6	0	24	7	0	17	0	5	1	4	0	0	50	11	5	34	0
NEK10	0.0353992	259375	1	0	0	0	0	0	1	0	0	1	0	0	0	0	0	0	2	2	0	0	0	30	0	0	30	0	3	0	0	3	0
UEVLD	0.0353992	59138	1	2	0	0	2	0	0	0	0	0	0	0	0	0	0	0	36	16	0	20	0	6	2	0	4	0	4	3	1	0	0
FAM110B	0.0353961	209770	1	2	1	0	1	0	4	3	0	1	0	0	0	0	0	0	31	0	0	31	0	10	6	0	4	0	6	0	1	5	0
NSUN6	0.0353961	113633	1	3	1	0	2	0	4	0	0	4	0	5	0	0	5	0	26	7	3	16	0	31	11	0	20	0	32	1	0	31	0
RHPN2	0.0353961	86295	1	2	0	0	2	0	0	0	0	0	0	14	0	0	14	0	34	4	0	30	0	3	0	0	3	0	181	0	1	180	0
SLC1A1	0.0353961	97025	1	20	0	0	20	0	0	0	0	0	0	18	0	0	18	0	148	0	2	146	0	3	2	1	0	0	150	0	4	146	0
SLC36A3	0.0352996	27004	1	0	0	0	0	0	0	0	0	0	0	2	1	0	1	0	9	0	0	9	0	3	0	3	0	0	16	16	0	0	0
BOC	0.0352956	75943	1	3	0	0	3	0	23	0	0	23	0	3	1	0	2	0	21	8	3	10	0	179	0	0	179	0	44	2	0	42	0
TEX29	0.0352956	28065	1	14	3	0	11	0	16	2	1	13	0	41	3	0	38	0	106	30	2	74	0	66	20	0	46	0	376	51	1	324	0
NOS3	0.0352956	23593	1	4	1	0	3	0	7	1	0	6	0	1	0	0	1	0	91	9	0	82	0	47	2	0	45	0	16	0	1	15	0
HNF4A	0.0352956	78896	1	0	0	0	0	0	5	0	0	5	0	2	0	0	2	0	4	0	0	4	0	22	0	0	22	0	46	0	0	46	0
MAP2	0.0352956	310060	1	1	0	0	1	0	4	0	0	4	0	7	0	0	7	0	9	1	0	8	0	16	2	0	14	0	79	1	0	78	0
HSD17B11	0.0352956	54776	1	5	2	1	2	0	3	2	0	1	0	2	2	0	0	0	32	8	2	22	0	37	17	0	20	0	4	2	0	2	0
GPA33	0.0352956	113643	1	0	0	0	0	0	1	0	0	1	0	5	0	0	5	0	2	2	0	0	0	9	0	0	9	0	41	3	0	38	0
KLHL7	0.0352956	72156	1	0	0	0	0	0	0	0	0	0	0	11	11	0	0	0	5	2	0	3	0	1	1	0	0	0	149	129	0	20	0
SHE	0.0352956	32341	1	3	1	0	2	0	0	0	0	0	0	1	1	0	0	0	19	7	1	11	0	1	0	0	1	0	3	0	0	3	0
CPZ	0.0352956	27099	1	2	0	0	2	0	0	0	0	0	0	3	1	1	1	0	5	2	0	3	0	7	0	0	7	0	34	22	7	5	0
FAM65C	0.035203	105420	1	0	0	0	0	0	27	1	0	26	0	7	0	2	5	0	13	2	3	8	0	208	2	0	206	0	47	2	8	37	0
GPR139	0.035203	42432	1	0	0	0	0	0	18	0	0	18	0	2	0	0	2	0	3	0	0	3	0	119	0	0	119	0	19	6	0	13	0
AGPAT4	0.035203	144082	1	0	0	0	0	0	2	2	0	0	0	16	0	0	16	0	3	3	0	0	0	3	3	0	0	0	135	17	0	118	0
ACP7	0.035203	27580	1	4	0	0	4	0	1	0	0	1	0	20	0	0	20	0	24	10	0	14	0	15	0	0	15	0	167	9	0	158	0
KIAA0408	0.035203	18343	1	0	0	0	0	0	0	0	0	0	0	0	0	0	0	0	27	5	6	5	11	1	1	0	0	0	3	0	0	3	0
ZNF354A	0.035203	36097	1	154	0	4	150	0	0	0	0	0	0	40	0	0	40	0	1444	17	74	1353	0	1	1	0	0	0	284	1	2	281	0
SHCBP1L	0.035203	53660	1	4	4	0	0	0	0	0	0	0	0	8	1	0	7	0	20	10	0	10	0	9	0	0	9	0	69	9	0	60	0
EFR3B	0.035203	117007	1	0	0	0	0	0	0	0	0	0	0	2	1	0	1	0	2	1	0	1	0	12	1	7	4	0	14	5	0	9	0
PCED1B	0.0352024	132549	1	16	1	0	15	0	0	0	0	0	0	0	0	0	0	0	97	0	0	97	0	1	1	0	0	0	8	1	0	7	0
RHOA	0.0352024	53057	1	9	1	0	8	0	0	0	0	0	0	15	0	0	15	0	95	3	2	90	0	3	1	0	2	0	118	6	0	112	0
PLEKHM3	0.0352024	204272	1	3	2	0	1	0	0	0	0	0	0	16	0	0	16	0	10	2	2	6	0	6	4	0	2	0	167	10	0	157	0
GCNT3	0.0350988	45364	1	26	12	0	14	0	5	4	0	1	0	0	0	0	0	0	242	68	0	174	0	13	11	0	2	0	7	1	0	6	0
ARGFX	0.0350988	15930	1	0	0	0	0	0	1	0	0	1	0	25	2	0	23	0	4	3	0	1	0	7	0	0	7	0	174	8	0	166	0
CIT	0.0350988	191501	1	1	1	0	0	0	1	0	0	1	0	39	12	0	27	0	12	7	0	5	0	15	0	0	15	0	316	74	0	242	0
PROCR	0.0350968	44167	1	46	4	0	42	0	7	0	0	7	0	2	0	0	2	0	384	24	0	360	0	25	2	0	23	0	6	0	1	5	0
DAB2IP	0.0350968	218473	1	3	0	0	3	0	4	2	0	2	0	8	1	1	6	0	41	2	6	32	1	29	5	0	24	0	67	9	0	57	1
AOC1	0.0350968	36877	1	4	0	0	4	0	0	0	0	0	0	12	2	0	10	0	62	6	0	56	0	2	2	0	0	0	153	11	1	141	0
STAP1	0.0350968	48609	1	0	0	0	0	0	0	0	0	0	0	0	0	0	0	0	25	0	0	25	0	2	0	1	1	0	7	2	0	4	1
GPR107	0.0350968	86743	1	3	0	0	3	0	0	0	0	0	0	11	2	0	9	0	31	1	2	28	0	3	1	0	2	0	80	16	1	63	0
CEP76	0.0350968	39280	1	2	0	0	2	0	0	0	0	0	0	4	2	0	2	0	16	1	1	14	0	4	4	0	0	0	25	11	0	14	0
JAK1	0.0350003	133271	1	0	0	0	0	0	9	0	0	9	0	3	1	0	2	0	2	0	0	2	0	45	1	0	44	0	7	0	0	7	0
MAP3K9	0.0350003	87008	1	3	1	0	2	0	5	0	0	5	0	22	7	0	15	0	5	1	0	4	0	25	1	0	24	0	125	44	4	77	0
MET	0.0350003	125996	1	2	2	0	0	0	3	1	0	2	0	2	0	0	2	0	20	10	2	8	0	37	3	0	34	0	13	4	0	9	0
FAM161A	0.0350003	29289	1	2	0	0	2	0	3	2	0	1	0	0	0	0	0	0	20	2	1	17	0	47	18	0	29	0	3	0	1	2	0
ASB8	0.0350003	33425	1	8	7	0	1	0	0	0	0	0	0	4	0	0	4	0	36	24	0	12	0	2	1	1	0	0	61	22	0	39	0
ATP1A2	0.0350003	27818	1	2	0	0	2	0	0	0	0	0	0	1	0	1	0	0	7	0	0	7	0	2	2	0	0	0	2	0	1	1	0
FAH	0.0350003	34456	1	15	1	0	14	0	0	0	0	0	0	5	0	0	5	0	118	9	0	109	0	4	1	0	3	0	37	1	0	36	0
PDE4C	0.0349953	47458	1	1	0	0	1	0	0	0	0	0	0	9	1	0	8	0	10	4	0	6	0	1	0	0	1	0	75	8	0	67	0
WBP2NL	0.0349953	59628	1	29	0	0	29	0	0	0	0	0	0	3	2	1	0	0	221	1	0	220	0	2	0	0	2	0	12	8	0	4	0
PERM1	0.0349037	6889	1	121	19	0	102	0	32	2	0	30	0	112	51	1	60	0	875	132	6	737	0	194	26	0	168	0	824	395	3	426	0
SRBD1	0.0349037	223485	1	1	0	0	1	0	12	4	0	8	0	1	0	0	1	0	17	3	0	14	0	74	24	1	49	0	7	7	0	0	0
RNF152	0.0349037	86184	1	0	0	0	0	0	2	0	0	2	0	25	3	0	22	0	7	0	2	5	0	7	0	2	5	0	216	43	2	171	0
GRB10	0.0349037	203399	1	1	0	0	1	0	1	0	0	1	0	1	0	1	0	0	5	2	0	3	0	0	0	0	0	0	30	0	0	30	0
NYNRIN	0.0349037	20502	1	4	2	0	2	0	1	0	0	1	0	2	0	0	2	0	25	8	1	16	0	1	0	0	1	0	12	3	0	9	0
G3BP2	0.0349037	81743	1	11	1	0	10	0	1	0	0	1	0	3	0	0	3	0	80	4	0	76	0	7	0	0	7	0	47	5	0	42	0
CSTF3	0.0349037	77787	1	0	0	0	0	0	0	0	0	0	0	0	0	0	0	0	1	0	0	1	0	2	0	0	2	0	12	3	0	9	0
PPP1R13L	0.0349037	25447	1	22	0	0	22	0	0	0	0	0	0	1	1	0	0	0	168	4	2	162	0	2	0	2	0	0	3	3	0	0	0
FBXO39	0.0349037	20878	1	1	1	0	0	0	0	0	0	0	0	1	1	0	0	0	9	3	2	4	0	6	0	0	6	0	0	0	0	0	0
IRS2	0.0349021	33870	1	8	2	0	6	0	2	1	0	1	0	0	0	0	0	0	68	8	0	60	0	5	4	0	1	0	2	1	0	1	0
LILRB1	0.0349021	20370	1	9	6	0	3	0	1	1	0	0	0	12	5	2	4	1	55	31	0	24	0	1	0	0	1	0	81	44	14	21	2
MTERF1	0.0347985	188712	1	0	0	0	0	0	4	3	0	1	0	1	1	0	0	0	13	4	0	9	0	36	30	0	6	0	7	0	0	7	0
KLRD1	0.0347985	103542	1	4	0	0	4	0	3	0	0	3	0	7	0	0	7	0	27	2	0	25	0	30	0	0	30	0	62	2	1	59	0
ADAMTS4	0.0347985	14748	1	15	4	3	8	0	1	0	0	1	0	0	0	0	0	0	103	35	24	44	0	6	0	0	6	0	6	5	0	1	0
ANKRD55	0.0347985	133681	1	3	1	0	2	0	1	0	0	1	0	3	1	0	2	0	9	1	0	8	0	6	0	0	6	0	18	2	0	16	0
RNF165	0.0347985	136331	1	0	0	0	0	0	0	0	0	0	0	1	0	0	1	0	10	9	0	1	0	3	2	0	1	0	16	0	0	16	0
NSL1	0.0347985	65629	1	3	0	0	3	0	0	0	0	0	0	1	1	0	0	0	52	0	0	52	0	8	3	0	5	0	15	3	1	11	0
MBNL1	0.0347985	221952	1	3	3	0	0	0	0	0	0	0	0	5	4	0	1	0	5	3	0	2	0	11	3	0	8	0	6	1	0	5	0
SLAIN1	0.0347975	66388	1	2	1	0	1	0	11	0	0	11	0	0	0	0	0	0	6	6	0	0	0	99	2	0	97	0	2	2	0	0	0
FAN1	0.0347975	39256	1	0	0	0	0	0	2	1	0	1	0	0	0	0	0	0	9	7	1	1	0	14	3	0	11	0	3	2	0	1	0
ZNF665	0.0347975	34173	1	5	0	5	0	0	0	0	0	0	0	3	0	0	3	0	29	7	17	5	0	1	0	1	0	0	15	4	1	10	0
HS3ST3B1	0.0347975	48321	1	0	0	0	0	0	0	0	0	0	0	0	0	0	0	0	1	0	0	1	0	5	0	0	5	0	8	6	0	2	0
CLIC5	0.0347009	181944	1	3	0	0	3	0	1	0	0	1	0	0	0	0	0	0	12	3	0	9	0	17	1	0	16	0	12	2	4	6	0
CCDC190	0.0347009	44357	1	11	0	0	11	0	0	0	0	0	0	2	1	0	1	0	87	6	0	81	0	1	0	0	1	0	26	9	0	17	0
LMCD1	0.034695	72966	1	13	3	0	10	0	3	0	0	3	0	9	8	0	1	0	65	23	0	42	0	19	0	3	16	0	87	65	1	21	0
AFTPH	0.034695	68700	1	79	1	0	78	0	2	0	0	2	0	0	0	0	0	0	571	4	2	565	0	1	0	0	1	0	3	0	0	3	0
CLNS1A	0.034695	122869	1	18	0	0	18	0	2	0	0	2	0	7	0	0	7	0	178	0	0	178	0	8	0	0	8	0	55	0	0	55	0
MCUB	0.034695	128416	1	3	0	1	2	0	2	0	0	2	0	7	1	0	6	0	5	1	1	3	0	34	2	0	32	0	73	15	0	58	0
SLC2A1	0.034695	33673	1	1	0	0	1	0	0	0	0	0	0	4	4	0	0	0	8	2	0	6	0	1	1	0	0	0	6	2	1	3	0
DNAH17	0.0346043	153697	1	1	0	0	1	0	72	0	1	71	0	15	3	0	12	0	8	4	1	3	0	506	5	2	499	0	162	30	8	124	0
CDYL2	0.0346043	206423	1	29	0	0	29	0	6	0	0	6	0	1	0	0	1	0	299	3	0	296	0	47	1	0	46	0	15	1	6	8	0
SCAMP2	0.0346043	29635	1	7	5	0	2	0	2	0	0	2	0	20	13	0	7	0	48	37	0	11	0	33	0	0	33	0	159	75	0	84	0
HSD17B3	0.0346043	66846	1	1	1	0	0	0	0	0	0	0	0	0	0	0	0	0	7	6	0	1	0	11	0	0	11	0	23	3	0	20	0
PLCH1	0.0346018	369487	1	12	0	0	12	0	4	0	1	3	0	4	1	0	3	0	69	2	0	67	0	30	3	2	25	0	27	7	5	15	0
FASTKD1	0.0346018	44126	1	24	3	0	21	0	3	0	0	3	0	16	2	0	14	0	237	17	0	220	0	30	4	0	26	0	136	11	0	125	0
LRRC72	0.0346018	54688	1	4	0	1	3	0	0	0	0	0	0	0	0	0	0	0	17	2	0	15	0	1	1	0	0	0	7	2	2	3	0
SOAT1	0.0344983	64966	1	1	1	0	0	0	6	0	1	5	0	9	1	1	7	0	5	1	4	0	0	57	0	0	57	0	17	3	0	14	0
TRPM8	0.0344983	102124	1	25	6	0	19	0	2	2	0	0	0	2	2	0	0	0	194	26	0	168	0	14	12	0	2	0	3	2	0	1	0
MEMO1	0.0344983	146170	1	2	2	0	0	0	1	1	0	0	0	5	1	0	4	0	19	4	0	15	0	1	1	0	0	0	10	1	0	9	0
ITIH5	0.034498	107728	1	1	0	0	1	0	11	2	0	9	0	45	7	0	38	0	31	4	0	27	0	96	34	0	62	0	325	76	0	249	0
HMGCLL1	0.034498	144845	1	0	0	0	0	0	2	1	0	1	0	36	1	0	35	0	23	0	0	23	0	25	6	0	19	0	244	2	1	241	0
KIAA1109	0.034498	210425	1	0	0	0	0	0	1	1	0	0	0	0	0	0	0	0	1	0	0	1	0	4	1	0	3	0	5	1	0	4	0
AGAP3	0.034498	58605	1	10	2	0	8	0	0	0	0	0	0	18	8	0	10	0	79	5	1	73	0	1	0	0	1	0	102	17	0	85	0
LRPPRC	0.034498	109497	1	2	1	0	1	0	0	0	0	0	0	1	0	0	1	0	9	6	0	3	0	1	0	0	1	0	4	4	0	0	0
PPARGC1B	0.0344051	124724	1	43	26	0	10	7	6	4	0	2	0	0	0	0	0	0	336	165	0	109	62	30	25	1	4	0	3	0	1	2	0
MRPL23	0.0344051	25515	1	16	8	0	8	0	1	1	0	0	0	15	3	1	11	0	298	54	26	218	0	3	2	0	1	0	160	14	2	144	0
DHX57	0.0344051	78205	1	5	0	0	5	0	1	0	0	1	0	0	0	0	0	0	62	4	5	51	2	4	3	0	1	0	0	0	0	0	0
DPYSL3	0.0344051	119245	1	0	0	0	0	0	1	1	0	0	0	0	0	0	0	0	5	2	0	3	0	4	0	4	0	0	1	1	0	0	0
XRCC1	0.0344051	37433	1	4	3	0	1	0	0	0	0	0	0	2	0	1	1	0	51	31	0	20	0	6	0	0	6	0	15	5	0	10	0
CAP2	0.0344051	164576	1	0	0	0	0	0	0	0	0	0	0	2	0	0	2	0	8	7	0	1	0	19	4	0	15	0	17	5	0	12	0
TBC1D22A	0.0344014	413082	1	43	6	0	37	0	76	8	3	65	0	6	2	0	4	0	354	23	0	331	0	630	45	11	574	0	52	20	3	29	0
WDR25	0.0344014	149393	1	4	3	0	1	0	23	0	0	23	0	63	11	0	52	0	12	4	1	7	0	150	2	0	148	0	522	60	2	460	0
AFG3L2	0.0344014	48370	1	4	3	0	1	0	0	0	0	0	0	3	0	0	3	0	23	1	1	20	1	3	3	0	0	0	33	3	2	28	0
NDRG3	0.0344014	94312	1	5	1	0	4	0	0	0	0	0	0	5	4	0	1	0	22	1	0	21	0	3	2	0	1	0	34	27	0	7	0
PPTC7	0.0344014	50075	1	1	0	0	1	0	0	0	0	0	0	7	1	0	6	0	5	0	0	5	0	5	4	1	0	0	18	0	2	16	0
SLC6A5	0.0344014	59885	1	3	1	0	2	0	0	0	0	0	0	1	0	0	1	0	22	5	0	17	0	6	0	0	6	0	6	2	0	4	0
HOXA3	0.0343048	46109	1	9	0	2	7	0	10	0	0	10	0	0	0	0	0	0	55	3	18	34	0	38	2	0	36	0	2	1	0	1	0
FAM178B	0.0343048	110710	1	1	0	0	1	0	4	0	0	4	0	0	0	0	0	0	13	8	0	5	0	11	0	0	11	0	12	8	4	0	0
CPLX2	0.0343048	87710	1	2	0	0	2	0	0	0	0	0	0	11	3	0	8	0	1	0	0	1	0	1	0	0	1	0	94	28	7	59	0
POP4	0.0343048	13220	1	44	5	1	38	0	0	0	0	0	0	17	0	0	17	0	288	55	0	233	0	1	1	0	0	0	180	18	2	160	0
SPTLC1	0.0343048	83385	1	0	0	0	0	0	0	0	0	0	0	0	0	0	0	0	1	0	0	1	0	6	1	4	1	0	4	2	1	1	0
VLDLR	0.0343016	38219	1	3	0	0	3	0	0	0	0	0	0	1	0	1	0	0	41	5	0	36	0	1	0	1	0	0	9	2	3	4	0
FSD2	0.0341985	50708	1	0	0	0	0	0	0	0	0	0	0	1	1	0	0	0	2	1	1	0	0	1	1	0	0	0	2	0	0	2	0
HSPA12A	0.0341981	178549	1	13	1	0	12	0	8	0	0	8	0	1	1	0	0	0	117	2	0	115	0	65	4	0	61	0	5	4	0	1	0
TTI1	0.0341981	50461	1	0	0	0	0	0	1	0	1	0	0	14	0	0	14	0	10	0	0	10	0	1	0	1	0	0	152	7	0	145	0
NOS2	0.0341981	43733	1	1	1	0	0	0	0	0	0	0	0	0	0	0	0	0	0	0	0	0	0	1	0	0	1	0	11	1	0	7	3
GDAP1	0.0341981	167358	1	2	1	0	0	1	0	0	0	0	0	12	1	0	11	0	17	3	0	7	7	5	2	0	3	0	130	10	1	119	0
SMCO1	0.034105	8489	1	25	9	0	16	0	3	0	0	3	0	2	0	0	2	0	230	84	0	146	0	9	1	0	8	0	24	5	0	19	0
HHIPL1	0.034105	35459	1	0	0	0	0	0	1	1	0	0	0	1	0	0	1	0	6	4	0	2	0	14	9	0	5	0	9	9	0	0	0
STRN	0.034105	122832	1	1	0	0	1	0	0	0	0	0	0	15	0	0	15	0	16	3	0	13	0	2	0	2	0	0	153	3	0	150	0
CAPN11	0.0341019	25591	1	26	0	0	26	0	11	1	0	10	0	2	2	0	0	0	330	4	0	326	0	131	1	1	129	0	9	5	0	4	0
KCNE1	0.0341019	65587	1	1	0	1	0	0	1	0	1	0	0	1	0	1	0	0	1	1	0	0	0	0	0	0	0	0	8	6	1	1	0
KIAA0753	0.0341019	62609	1	36	1	0	35	0	1	1	0	0	0	0	0	0	0	0	266	4	1	261	0	6	1	2	3	0	9	2	0	7	0
DSG1	0.0341019	38940	1	3	2	0	1	0	0	0	0	0	0	1	1	0	0	0	25	0	4	21	0	1	0	0	1	0	8	1	2	5	0
CABLES1	0.0340016	125903	1	8	2	0	6	0	17	3	0	14	0	0	0	0	0	0	104	21	0	83	0	109	17	0	92	0	2	2	0	0	0
OLA1	0.0339955	176251	1	0	0	0	0	0	4	0	0	4	0	4	0	0	4	0	1	1	0	0	0	30	1	0	29	0	46	8	0	38	0
SLC22A12	0.0338989	11712	1	16	0	0	16	0	5	0	0	5	0	6	0	0	6	0	120	2	0	118	0	60	3	0	57	0	55	1	0	54	0
ATP6V0A4	0.0338989	93265	1	12	4	0	8	0	4	0	0	4	0	7	0	1	6	0	121	13	7	101	0	28	2	0	26	0	37	1	0	36	0
SGPP2	0.0338989	136431	1	0	0	0	0	0	2	2	0	0	0	0	0	0	0	0	5	1	2	2	0	22	8	1	13	0	1	0	0	1	0
SLAIN2	0.0338989	84890	1	1	0	0	1	0	1	1	0	0	0	0	0	0	0	0	18	0	0	18	0	2	2	0	0	0	4	3	0	1	0
CHRNA3	0.0338989	28243	1	0	0	0	0	0	1	0	0	1	0	6	4	0	2	0	2	0	1	1	0	3	0	0	3	0	31	24	0	7	0
C10orf11	0.0338981	1128714	1	1	0	1	0	0	7	2	0	5	0	4	0	0	4	0	41	5	3	33	0	51	14	0	37	0	77	6	0	71	0
TNFRSF8	0.0338981	80830	1	18	0	0	18	0	2	0	1	1	0	2	2	0	0	0	133	4	0	129	0	12	1	0	11	0	7	2	1	4	0
CEP63	0.0338981	88986	1	8	1	0	7	0	0	0	0	0	0	4	1	0	3	0	33	2	0	31	0	1	0	0	1	0	21	2	0	19	0
SYNE3	0.033805	68570	1	6	3	1	2	0	7	0	0	7	0	7	0	0	7	0	39	12	1	26	0	57	1	1	55	0	77	2	0	75	0
HEATR5B	0.033805	115959	1	12	0	0	12	0	3	0	0	3	0	7	0	0	7	0	130	2	2	126	0	25	3	0	22	0	60	3	0	57	0
CHRM5	0.033805	98737	1	0	0	0	0	0	2	1	1	0	0	1	0	0	1	0	12	0	5	7	0	2	2	0	0	0	7	1	0	6	0
KLHL42	0.033805	23020	1	0	0	0	0	0	1	0	0	1	0	10	0	0	10	0	17	0	1	16	0	8	0	0	8	0	52	0	0	52	0
C17orf97	0.033805	20735	1	465	131	18	316	0	0	0	0	0	0	32	10	0	22	0	3794	986	143	2665	0	6	4	0	2	0	310	70	3	237	0
NCAPG2	0.0338022	73518	1	125	14	0	111	0	57	4	0	53	0	13	5	0	8	0	1091	135	2	953	1	520	53	3	464	0	154	57	0	97	0
HAL	0.0338022	23703	1	25	3	0	22	0	0	0	0	0	0	13	4	0	9	0	159	13	0	146	0	1	0	0	1	0	117	32	0	85	0
CARF	0.0337016	74836	1	0	0	0	0	0	2	0	0	2	0	0	0	0	0	0	2	1	0	1	0	37	0	0	37	0	2	1	1	0	0
WDR12	0.0337016	140016	1	0	0	0	0	0	2	0	0	2	0	0	0	0	0	0	2	1	0	1	0	37	0	0	37	0	2	1	1	0	0
AK4	0.0337016	84596	1	3	1	0	2	0	0	0	0	0	0	1	0	0	1	0	7	0	0	7	0	1	1	0	0	0	8	0	0	8	0
ARHGAP31	0.0337016	126341	1	6	0	0	6	0	0	0	0	0	0	1	1	0	0	0	22	2	1	19	0	4	1	0	3	0	8	3	0	5	0
DHRS9	0.0337016	31378	1	38	1	1	36	0	0	0	0	0	0	0	0	0	0	0	390	18	20	352	0	7	7	0	0	0	20	1	0	19	0
UROC1	0.0336959	36492	1	6	1	0	5	0	4	3	0	1	0	2	0	0	2	0	49	12	0	37	0	18	6	0	12	0	6	0	1	5	0
OSBPL1A	0.0336959	235668	1	2	1	0	1	0	2	1	0	1	0	0	0	0	0	0	13	4	1	8	0	3	1	0	2	0	12	1	0	11	0
SOS2	0.0336959	114438	1	4	0	0	4	0	1	0	0	1	0	1	1	0	0	0	49	0	3	46	0	5	0	0	5	0	9	7	0	2	0
BRINP2	0.0336959	110925	1	2	2	0	0	0	0	0	0	0	0	10	0	0	10	0	15	11	0	4	0	1	1	0	0	0	67	3	1	63	0
TSHZ1	0.0336959	79195	1	6	2	0	4	0	0	0	0	0	0	0	0	0	0	0	43	23	1	19	0	1	1	0	0	0	10	5	0	5	0
PRR14L	0.0336959	73884	1	3	1	0	2	0	0	0	0	0	0	1	0	0	1	0	44	20	0	24	0	5	0	0	5	0	5	1	0	4	0
AFAP1	0.0335992	113599	1	18	2	0	16	0	51	1	0	50	0	5	1	0	4	0	118	16	0	102	0	433	2	24	407	0	23	5	0	18	0
ZCCHC24	0.0335992	63302	1	0	0	0	0	0	5	1	0	4	0	15	0	0	15	0	4	4	0	0	0	37	4	0	33	0	133	3	0	130	0
SYT9	0.0335992	230264	1	1	0	1	0	0	3	0	0	3	0	2	0	0	2	0	31	0	2	29	0	7	3	0	4	0	9	4	1	4	0
LRAT	0.0335992	126173	1	0	0	0	0	0	2	0	0	2	0	2	1	1	0	0	1	1	0	0	0	19	8	4	7	0	2	0	2	0	0
TSPAN11	0.0335992	70171	1	0	0	0	0	0	1	0	0	1	0	19	10	0	9	0	14	14	0	0	0	16	6	1	9	0	212	101	1	110	0
DHX34	0.0335992	33423	1	2	0	0	2	0	0	0	0	0	0	33	0	0	33	0	21	1	1	19	0	1	1	0	0	0	289	11	0	278	0
MALT1	0.0335992	83091	1	3	0	0	3	0	0	0	0	0	0	10	0	1	9	0	8	1	0	7	0	2	2	0	0	0	68	2	0	66	0
ALOX5	0.0335992	71943	1	1	1	0	0	0	0	0	0	0	0	0	0	0	0	0	6	1	4	1	0	4	2	2	0	0	4	0	2	2	0
CACNA2D4	0.0335992	126879	1	22	7	0	15	0	0	0	0	0	0	9	4	0	5	0	195	36	1	158	0	9	6	0	3	0	75	44	1	30	0
MAGI3	0.0335981	295174	1	3	0	0	3	0	6	0	0	6	0	1	1	0	0	0	10	1	0	9	0	82	0	0	82	0	0	0	0	0	0
WASF3	0.0335981	131245	1	42	0	3	39	0	5	0	0	5	0	0	0	0	0	0	386	7	14	365	0	29	0	0	29	0	19	6	0	13	0
CRTAC1	0.0335981	165828	1	2	2	0	0	0	3	1	0	2	0	2	1	0	1	0	53	47	1	5	0	16	6	0	10	0	10	2	0	8	0
PARP12	0.0335981	39977	1	34	3	2	29	0	1	1	0	0	0	6	2	0	4	0	235	23	11	201	0	20	20	0	0	0	67	13	0	54	0
SCNN1G	0.0335981	34168	1	1	0	0	1	0	0	0	0	0	0	1	0	0	1	0	1	0	0	1	0	2	0	0	2	0	31	10	0	21	0
ZDHHC13	0.0335981	59316	1	0	0	0	0	0	0	0	0	0	0	0	0	0	0	0	8	5	0	3	0	2	0	0	2	0	14	6	0	8	0
FAM3B	0.0335051	53219	1	0	0	0	0	0	3	0	0	3	0	33	8	0	25	0	2	2	0	0	0	9	3	0	6	0	288	84	0	204	0
FMO5	0.0335051	67699	1	8	1	0	7	0	1	0	0	1	0	0	0	0	0	0	38	10	1	27	0	1	0	0	1	0	2	2	0	0	0
PCDHA1	0.0335051	226211	1	0	0	0	0	0	1	1	0	0	0	10	0	8	2	0	7	3	0	4	0	8	6	2	0	0	66	1	42	23	0
KRT79	0.0335051	12848	1	0	0	0	0	0	0	0	0	0	0	36	2	0	34	0	8	4	0	4	0	1	0	0	1	0	262	21	2	239	0
HSD17B6	0.0335051	35629	1	5	4	0	1	0	0	0	0	0	0	3	1	0	2	0	18	6	7	5	0	3	3	0	0	0	17	16	0	1	0
ARVCF	0.0335051	46832	1	1	0	0	1	0	0	0	0	0	0	49	20	0	29	0	16	6	0	10	0	4	3	0	1	0	453	181	1	271	0
VSTM2L	0.0335051	42246	1	0	0	0	0	0	0	0	0	0	0	9	0	1	8	0	5	1	0	4	0	6	0	0	6	0	97	7	1	89	0
PIGL	0.0335051	134588	1	9	0	0	9	0	0	0	0	0	0	1	0	0	1	0	61	5	1	55	0	7	4	0	3	0	18	0	0	18	0
TERT	0.0335025	41902	1	281	132	1	148	0	88	7	4	77	0	156	8	1	147	0	1923	844	11	1068	0	728	89	25	614	0	1305	77	22	1206	0
IFFO2	0.0335025	52405	1	0	0	0	0	0	15	0	0	15	0	45	1	0	44	0	11	2	0	9	0	156	0	0	156	0	286	16	0	270	0
TNRC6C	0.0335025	149595	1	6	1	0	5	0	1	0	0	1	0	55	3	0	52	0	87	18	0	69	0	5	2	0	3	0	501	34	4	463	0
GMNC	0.0335025	39551	1	4	4	0	0	0	0	0	0	0	0	24	24	0	0	0	19	17	0	2	0	3	0	0	3	0	155	155	0	0	0
STEAP2	0.0335025	70547	1	4	0	0	4	0	0	0	0	0	0	4	1	0	3	0	53	1	0	52	0	3	2	0	1	0	14	2	0	12	0
TTLL3	0.0335025	47052	1	0	0	0	0	0	0	0	0	0	0	0	0	0	0	0	0	0	0	0	0	4	3	0	1	0	10	2	0	8	0
MOCS1	0.0334017	34973	1	1	0	0	1	0	31	0	0	31	0	1	0	1	0	0	17	1	0	16	0	258	0	0	258	0	17	4	4	9	0
RAI14	0.0334017	176390	1	2	0	0	2	0	9	0	0	9	0	0	0	0	0	0	29	5	0	24	0	71	0	0	71	0	1	0	0	1	0
SELENOO	0.0334017	16637	1	55	17	2	36	0	0	0	0	0	0	68	6	2	60	0	485	109	5	371	0	4	0	0	4	0	518	43	15	460	0
IFNGR2	0.0333961	76452	1	118	75	0	43	0	4	0	0	4	0	4	4	0	0	0	595	304	0	291	0	51	1	0	50	0	20	13	1	6	0
TMEM50B	0.0333961	47526	1	118	75	0	43	0	4	0	0	4	0	4	4	0	0	0	595	304	0	291	0	51	1	0	50	0	20	13	1	6	0
BARD1	0.0333961	84065	1	2	1	0	1	0	0	0	0	0	0	5	1	0	4	0	5	2	0	3	0	1	1	0	0	0	28	2	0	26	0
RALGDS	0.0333961	51614	1	9	4	1	4	0	0	0	0	0	0	5	3	0	2	0	95	50	14	31	0	10	9	0	1	0	46	16	0	30	0
DAB2	0.0332994	90625	1	3	0	1	2	0	6	0	0	6	0	32	0	0	32	0	25	5	3	17	0	88	0	0	88	0	248	2	0	246	0
RND3	0.0332994	70816	1	0	0	0	0	0	1	1	0	0	0	7	4	0	3	0	0	0	0	0	0	2	2	0	0	0	51	37	0	14	0
SKAP2	0.0332983	328177	1	2	1	0	1	0	9	0	2	7	0	10	0	0	10	0	36	5	0	31	0	53	1	18	34	0	41	5	0	36	0
TAF4	0.0332026	112341	1	59	34	1	24	0	21	3	0	18	0	17	6	0	11	0	460	267	4	189	0	239	54	1	184	0	174	34	1	139	0
RNASE11	0.0332026	26325	1	34	3	0	31	0	1	1	0	0	0	38	0	0	38	0	281	23	0	258	0	0	0	0	0	0	263	3	0	260	0
RFX2	0.0331949	206408	1	38	7	0	31	0	12	2	0	10	0	0	0	0	0	0	234	57	5	172	0	85	9	4	72	0	10	1	1	8	0
AXDND1	0.0331949	189015	1	6	0	1	5	0	9	1	1	7	0	2	0	0	2	0	61	0	4	57	0	17	3	0	14	0	7	0	0	7	0
CCDC73	0.0331949	192412	1	8	1	0	7	0	7	1	0	6	0	0	0	0	0	0	51	0	0	51	0	50	37	0	13	0	6	1	0	5	0
NUP62	0.0331949	22875	1	2	2	0	0	0	0	0	0	0	0	1	1	0	0	0	11	6	1	4	0	1	0	1	0	0	51	44	6	0	1
GSAP	0.0331019	105649	1	1	1	0	0	0	1	0	0	1	0	7	0	0	7	0	9	7	0	2	0	1	0	0	1	0	66	2	1	63	0
DIP2A	0.0331019	110953	1	84	10	0	74	0	1	1	0	0	0	26	26	0	0	0	787	164	15	608	0	3	2	0	1	0	190	179	0	11	0
SBK2	0.0331019	7356	1	27	3	1	23	0	1	1	0	0	0	13	0	0	13	0	188	27	0	161	0	6	6	0	0	0	183	6	0	177	0
CTNS	0.0331019	25074	1	5	2	0	3	0	1	1	0	0	0	54	26	0	28	0	30	12	0	18	0	11	2	0	9	0	459	254	2	203	0
POU2AF1	0.0330962	103378	1	7	0	0	7	0	2	0	0	2	0	5	0	0	5	0	76	5	0	71	0	6	2	0	4	0	15	0	0	15	0
TMEM132E	0.0330962	58569	1	9	2	0	7	0	1	0	0	1	0	2	0	0	2	0	61	12	0	49	0	5	0	0	5	0	17	3	0	14	0
TMEM151B	0.0330962	37040	1	11	1	0	10	0	1	1	0	0	0	7	2	0	5	0	139	2	1	136	0	5	3	0	2	0	32	12	0	20	0
MACF1	0.0330962	405861	1	3	2	0	1	0	1	0	0	1	0	52	1	0	51	0	36	2	12	22	0	19	0	0	19	0	409	4	0	405	0
DEFB1	0.0330962	7447	1	17	0	0	17	0	0	0	0	0	0	1	1	0	0	0	115	1	1	113	0	1	0	1	0	0	36	22	7	7	0
FXYD6	0.0330962	40510	1	5	3	0	2	0	0	0	0	0	0	1	1	0	0	0	28	22	1	5	0	2	0	0	2	0	11	2	0	9	0
NLRP13	0.0329995	40637	1	30	3	1	26	0	13	0	0	13	0	42	10	0	32	0	240	94	2	144	0	81	0	0	81	0	328	116	1	211	0
TPD52	0.0329995	196487	1	1	0	1	0	0	12	0	7	5	0	0	0	0	0	0	7	2	0	5	0	93	8	50	35	0	1	1	0	0	0
NTSR1	0.0329995	53934	1	11	1	0	10	0	10	0	0	10	0	65	1	0	64	0	168	9	0	159	0	41	1	5	35	0	578	26	3	549	0
SLC30A10	0.0329995	273220	1	1	1	0	0	0	5	0	0	5	0	18	1	0	17	0	2	1	0	1	0	33	4	0	29	0	135	0	0	135	0
DPYS	0.0329995	136729	1	0	0	0	0	0	1	1	0	0	0	1	1	0	0	0	2	1	0	1	0	2	1	0	1	0	15	7	0	8	0
CDH22	0.0329995	134765	1	0	0	0	0	0	1	0	0	1	0	6	0	0	6	0	3	2	1	0	0	11	2	0	9	0	62	1	0	61	0
PHLDB3	0.0329995	29832	1	3	3	0	0	0	0	0	0	0	0	3	0	1	2	0	70	29	2	39	0	2	1	0	1	0	28	6	0	22	0
GRHL1	0.0329985	50584	1	4	0	0	4	0	18	0	0	18	0	5	4	0	1	0	56	4	0	52	0	125	9	0	116	0	104	64	0	40	0
CD2AP	0.0329985	149474	1	12	2	0	10	0	9	1	0	8	0	9	2	0	7	0	46	0	0	46	0	47	0	0	47	0	41	1	0	40	0
KIAA1644	0.0329985	69184	1	25	4	0	21	0	7	3	0	4	0	2	0	0	2	0	234	65	0	169	0	69	19	0	50	0	26	5	0	21	0
VTI1A	0.0329985	371746	1	1	0	0	1	0	6	2	1	3	0	14	1	0	13	0	14	5	0	9	0	15	8	0	7	0	74	1	0	73	0
STON2	0.0329985	175809	1	2	0	0	2	0	3	0	0	3	0	13	0	0	13	0	34	10	0	24	0	34	5	0	29	0	100	7	0	93	0
INPP5B	0.0329985	85965	1	4	0	0	4	0	1	1	0	0	0	1	0	0	1	0	24	2	0	22	0	9	7	0	2	0	17	1	0	16	0
AFDN	0.0329985	145101	1	7	3	0	4	0	0	0	0	0	0	90	6	3	81	0	74	11	6	57	0	16	14	1	1	0	799	70	16	713	0
ACACB	0.0329027	151631	1	12	0	0	12	0	16	1	0	15	0	2	0	0	2	0	70	2	0	68	0	139	15	1	123	0	11	1	0	10	0
CYP2B6	0.0329027	27099	1	15	1	0	14	0	0	0	0	0	0	12	0	0	12	0	111	14	0	97	0	1	1	0	0	0	109	11	0	98	0
DCTD	0.0329027	27876	1	61	11	0	50	0	0	0	0	0	0	1	1	0	0	0	442	109	2	331	0	1	0	1	0	0	14	6	0	8	0
POP1	0.0329027	42537	1	8	5	0	3	0	0	0	0	0	0	1	0	0	1	0	96	66	1	29	0	2	2	0	0	0	10	6	1	3	0
MCOLN2	0.0328952	71530	1	14	0	0	14	0	5	1	0	4	0	0	0	0	0	0	95	0	0	95	0	26	0	0	26	0	4	0	0	4	0
STK33	0.0328952	202421	1	0	0	0	0	0	5	0	0	5	0	2	0	0	2	0	4	4	0	0	0	83	0	0	83	0	14	0	0	14	0
EMCN	0.0328952	484785	1	0	0	0	0	0	2	0	1	1	0	0	0	0	0	0	7	4	0	3	0	15	10	0	5	0	1	1	0	0	0
NEK1	0.0328952	219772	1	2	2	0	0	0	1	0	0	1	0	3	2	0	1	0	6	3	1	2	0	5	1	1	3	0	16	6	1	9	0
ZNF221	0.0328952	16486	1	6	2	0	4	0	0	0	0	0	0	2	0	0	2	0	45	9	0	36	0	1	1	0	0	0	8	2	0	6	0
PIP5K1C	0.0328022	70296	1	6	3	2	1	0	9	1	0	8	0	4	3	0	1	0	26	22	0	4	0	102	17	1	84	0	24	16	0	8	0
NXPH1	0.0328022	319008	1	0	0	0	0	0	2	0	0	2	0	2	0	0	2	0	12	1	0	11	0	1	1	0	0	0	31	2	0	29	0
KDM5A	0.0328022	109143	1	82	3	1	78	0	2	0	0	2	0	51	11	1	39	0	681	17	15	649	0	2	2	0	0	0	457	104	13	340	0
ANXA10	0.0328022	95175	1	3	0	0	3	0	2	0	0	2	0	4	0	0	4	0	16	1	0	15	0	30	11	0	19	0	26	0	0	26	0
CCT3	0.0328022	58905	1	2	2	0	0	0	1	1	0	0	0	1	0	1	0	0	6	3	1	2	0	1	0	0	1	0	1	1	0	0	0
FRS2	0.0328022	109440	1	1	1	0	0	0	1	0	0	1	0	0	0	0	0	0	21	19	0	2	0	1	1	0	0	0	9	3	0	6	0
KCNK1	0.0328022	58508	1	3	0	0	3	0	0	0	0	0	0	2	0	0	2	0	39	14	1	24	0	1	1	0	0	0	20	8	1	11	0
TACC1	0.0328022	124842	1	13	2	0	11	0	0	0	0	0	0	7	0	0	7	0	158	16	3	139	0	10	0	0	10	0	67	3	0	64	0
MASP1	0.0327963	74737	1	1	0	0	1	0	1	0	0	1	0	15	0	0	5	10	5	1	0	4	0	5	0	2	3	0	105	4	0	47	54
NSUN7	0.0327963	60088	1	19	0	0	19	0	0	0	0	0	0	3	1	0	2	0	206	4	3	199	0	4	0	1	3	0	44	9	1	34	0
SMU1	0.0326995	34895	1	4	1	0	3	0	1	0	0	1	0	2	0	0	2	0	55	19	2	34	0	14	0	0	14	0	40	17	0	23	0
NCLN	0.0326995	24012	1	21	11	0	10	0	0	0	0	0	0	31	9	0	22	0	149	81	0	68	0	2	0	0	2	0	201	38	0	163	0
ACP6	0.0326995	40844	1	8	7	0	1	0	0	0	0	0	0	1	1	0	0	0	80	77	2	1	0	4	0	0	4	0	9	7	0	2	0
FIGN	0.0326995	142616	1	0	0	0	0	0	0	0	0	0	0	2	0	0	2	0	4	0	0	4	0	14	1	0	13	0	23	0	1	22	0
FBLN7	0.0326995	49831	1	21	7	0	14	0	0	0	0	0	0	7	2	0	5	0	124	26	1	97	0	17	15	0	2	0	78	20	1	57	0
AKR1E2	0.0326988	61433	1	13	0	0	13	0	5	5	0	0	0	5	0	1	4	0	115	4	0	108	3	13	13	0	0	0	34	4	0	30	0
P3H2	0.0326988	165709	1	1	0	0	1	0	2	2	0	0	0	15	1	0	14	0	3	0	0	3	0	3	1	0	2	0	70	1	0	69	0
FEZ1	0.0326988	50565	1	0	0	0	0	0	0	0	0	0	0	5	0	0	5	0	3	2	1	0	0	5	2	0	3	0	32	1	0	31	0
F5	0.0326027	72422	1	5	3	1	1	0	1	0	0	1	0	0	0	0	0	0	38	15	3	20	0	1	0	0	1	0	1	1	0	0	0
PHF20	0.0326027	178407	1	15	0	0	15	0	1	1	0	0	0	1	0	0	1	0	104	3	0	101	0	2	0	0	2	0	15	11	2	2	0
MORC1	0.0326027	159903	1	16	0	0	16	0	1	0	0	1	0	1	1	0	0	0	124	2	1	121	0	10	0	0	10	0	3	1	0	2	0
RHCG	0.0326027	25215	1	16	2	0	14	0	1	1	0	0	0	8	0	0	8	0	131	19	0	112	0	15	7	0	8	0	79	17	0	62	0
TMPRSS6	0.0325955	44127	1	8	0	0	8	0	4	0	0	4	0	2	0	0	2	0	97	2	0	95	0	67	1	0	66	0	29	4	0	25	0
ACBD3	0.0325955	42051	1	8	2	0	6	0	0	0	0	0	0	0	0	0	0	0	51	3	1	47	0	1	0	0	1	0	2	2	0	0	0
FADS6	0.0325955	16482	1	2	0	0	2	0	0	0	0	0	0	0	0	0	0	0	12	2	5	5	0	1	1	0	0	0	3	1	1	1	0
SLFN12L	0.0325955	64172	1	2	1	0	1	0	0	0	0	0	0	0	0	0	0	0	5	2	0	3	0	4	4	0	0	0	1	0	0	1	0
C16orf95	0.0325025	233858	1	67	7	0	60	0	10	7	0	3	0	4	2	0	2	0	423	23	3	397	0	37	20	1	16	0	30	6	2	22	0
IL23R	0.0325025	121072	1	8	0	0	8	0	3	1	0	2	0	0	0	0	0	0	27	0	2	25	0	29	5	0	24	0	2	0	0	2	0
C1orf141	0.0325025	139688	1	8	0	0	8	0	3	1	0	2	0	0	0	0	0	0	27	0	2	25	0	30	5	1	24	0	2	0	0	2	0
ESM1	0.0325025	15867	1	1	0	0	1	0	1	1	0	0	0	0	0	0	0	0	5	0	0	5	0	1	0	0	1	0	28	23	0	5	0
PTP4A2	0.0325025	38435	1	29	0	0	29	0	1	1	0	0	0	2	1	0	1	0	286	7	0	279	0	18	17	0	1	0	24	11	10	3	0
HIRA	0.0325025	101035	1	11	0	0	11	0	0	0	0	0	0	2	1	0	1	0	72	2	0	70	0	2	0	0	2	0	19	11	1	7	0
AC005281.1	0.0323994	58566	1	0	0	0	0	0	2	1	0	1	0	4	1	0	3	0	0	0	0	0	0	31	11	0	20	0	35	5	1	29	0
KRBA2	0.0323994	8074	1	2	1	0	1	0	0	0	0	0	0	12	1	0	11	0	13	5	0	8	0	2	0	0	2	0	103	3	0	100	0
EMILIN2	0.0323994	68963	1	1	0	0	1	0	0	0	0	0	0	3	1	0	2	0	11	0	1	10	0	6	0	5	1	0	13	2	1	10	0
HSD17B2	0.0323992	63530	1	3	2	0	1	0	0	0	0	0	0	19	6	0	13	0	7	6	1	0	0	2	2	0	0	0	187	63	0	124	0
PDE8B	0.0323992	219358	1	25	1	0	24	0	0	0	0	0	0	0	0	0	0	0	193	16	0	177	0	28	0	0	28	0	2	0	0	2	0
ARHGAP28	0.0323026	185998	1	4	0	0	4	0	5	2	0	3	0	2	1	0	1	0	31	0	0	31	0	49	5	1	43	0	16	5	0	11	0
KCNK3	0.0323026	40730	1	3	3	0	0	0	1	0	0	1	0	0	0	0	0	0	8	6	0	2	0	1	0	0	1	0	9	1	0	8	0
MAP2K6	0.0323026	128633	1	18	1	0	17	0	0	0	0	0	0	2	1	0	1	0	86	1	2	83	0	5	0	0	5	0	2	0	0	2	0
MDM2	0.0322959	42510	1	0	0	0	0	0	10	0	0	10	0	6	5	0	1	0	5	2	2	1	0	44	0	0	44	0	34	32	0	2	0
USP40	0.0322959	91262	1	13	3	0	10	0	2	1	0	1	0	28	16	0	12	0	129	18	0	111	0	1	0	0	1	0	145	89	0	56	0
GYS2	0.0322959	68658	1	0	0	0	0	0	0	0	0	0	0	2	2	0	0	0	3	1	0	2	0	1	0	0	1	0	9	9	0	0	0
CLTCL1	0.032203	112243	1	3	0	0	3	0	9	0	0	9	0	2	0	0	2	0	59	5	0	54	0	55	0	0	55	0	15	2	0	13	0
TRAPPC8	0.032203	123963	1	0	0	0	0	0	6	0	0	6	0	2	1	0	1	0	0	0	0	0	0	51	0	6	45	0	34	18	2	14	0
GNG7	0.032203	191490	1	65	11	0	54	0	5	2	0	3	0	45	13	1	31	0	569	112	1	454	2	38	14	0	24	0	363	74	3	286	0
TFAP2D	0.032203	59160	1	0	0	0	0	0	4	0	0	4	0	2	0	0	2	0	1	1	0	0	0	25	8	0	17	0	5	2	0	3	0
KMO	0.032203	63508	1	2	0	0	2	0	1	1	0	0	0	35	0	0	35	0	12	6	0	6	0	1	1	0	0	0	299	11	0	288	0
RALGPS1	0.032203	308392	1	53	0	0	53	0	1	0	0	1	0	4	1	0	3	0	425	1	0	424	0	1	0	0	1	0	51	0	0	51	0
C1QL1	0.032203	8378	1	5	0	0	5	0	0	0	0	0	0	14	8	0	6	0	23	5	0	18	0	1	1	0	0	0	192	80	0	112	0
RALA	0.032203	84641	1	4	1	0	3	0	0	0	0	0	0	1	0	0	1	0	22	2	0	20	0	1	0	0	1	0	12	3	0	9	0
CORO7	0.032203	71163	1	19	0	0	19	0	0	0	0	0	0	0	0	0	0	0	180	7	13	160	0	2	2	0	0	0	21	15	0	6	0
CCDC77	0.0321961	53190	1	25	3	0	22	0	29	10	1	18	0	23	1	0	22	0	186	7	0	179	0	305	70	9	226	0	161	34	4	123	0
FAM193A	0.0321961	195934	1	7	3	0	4	0	3	1	1	1	0	5	2	0	3	0	75	40	0	35	0	12	0	0	12	0	14	4	0	10	0
UCK2	0.0321961	80353	1	3	1	0	2	0	2	0	0	2	0	2	2	0	0	0	27	5	0	22	0	23	6	0	17	0	14	11	1	2	0
CTSH	0.0321961	28516	1	2	0	0	2	0	0	0	0	0	0	0	0	0	0	0	12	0	0	12	0	4	2	0	2	0	15	4	0	11	0
VWA3A	0.0321961	64426	1	0	0	0	0	0	0	0	0	0	0	0	0	0	0	0	8	6	0	2	0	4	2	1	1	0	2	1	1	0	0
COL6A2	0.0321961	34752	1	164	19	0	145	0	0	0	0	0	0	132	9	0	123	0	1489	151	15	1323	0	9	7	0	2	0	1201	167	10	1024	0
EXOC3	0.0320997	26826	1	276	56	13	207	0	3	3	0	0	0	190	75	3	112	0	2211	526	118	1567	0	20	16	0	4	0	1581	593	36	952	0
CNNM4	0.0320997	50989	1	7	3	0	4	0	1	0	0	1	0	4	0	0	4	0	106	27	0	79	0	10	7	0	3	0	15	2	0	13	0
SNX3	0.0320997	50038	1	0	0	0	0	0	0	0	0	0	0	2	0	0	2	0	7	3	0	4	0	1	0	0	1	0	23	5	0	18	0
DIP2C	0.0320993	415478	1	3	2	0	1	0	378	89	0	289	0	75	32	0	43	0	19	12	0	7	0	3046	633	3	2410	0	530	223	2	305	0
GLT1D1	0.0320993	131541	1	20	11	0	9	0	13	7	0	6	0	16	5	0	11	0	152	63	5	84	0	91	25	0	66	0	155	48	2	105	0
PGS1	0.0320993	46474	1	1	0	0	1	0	1	0	0	1	0	72	0	1	71	0	11	5	1	5	0	3	0	1	2	0	514	8	7	499	0
C11orf49	0.0320024	227609	1	1	1	0	0	0	4	1	0	3	0	1	0	0	1	0	0	0	0	0	0	26	10	0	16	0	3	1	0	2	0
HBE1	0.0320024	13606	1	2	0	0	2	0	0	0	0	0	0	0	0	0	0	0	15	1	2	12	0	1	0	1	0	0	6	4	1	1	0
ITGAL	0.0320024	50527	1	1	0	0	1	0	0	0	0	0	0	1	1	0	0	0	36	7	1	28	0	2	0	0	2	0	7	5	0	2	0
ART1	0.0319965	19288	1	1	0	0	1	0	220	0	17	203	0	1	0	0	1	0	27	4	0	23	0	1930	1	225	1704	0	5	1	0	4	0
CCDC105	0.0319965	12525	1	1	0	0	1	0	2	2	0	0	0	0	0	0	0	0	7	4	0	3	0	11	0	0	11	0	0	0	0	0	0
LARP6	0.0319965	25029	1	1	1	0	0	0	1	0	0	1	0	0	0	0	0	0	5	3	0	2	0	4	0	0	4	0	1	0	0	1	0
EIF3K	0.0319965	17873	1	2	1	0	1	0	0	0	0	0	0	16	3	0	12	1	30	12	0	18	0	1	0	0	1	0	153	16	0	113	24
ICAM1	0.0319965	14965	1	0	0	0	0	0	0	0	0	0	0	5	1	0	4	0	8	8	0	0	0	1	1	0	0	0	23	6	7	10	0
ZNF420	0.0319965	122457	1	2	0	0	2	0	0	0	0	0	0	2	0	0	2	0	8	3	4	1	0	2	2	0	0	0	20	2	0	18	0
ACSF2	0.0319965	48687	1	2	1	0	1	0	0	0	0	0	0	3	0	0	3	0	34	9	0	25	0	3	3	0	0	0	34	3	0	31	0
SPTBN1	0.0319965	215160	1	0	0	0	0	0	0	0	0	0	0	5	1	0	4	0	14	3	0	11	0	10	2	0	8	0	17	2	0	15	0
PRR5L	0.0319035	168916	1	19	0	0	19	0	18	0	0	18	0	41	0	0	41	0	198	6	1	191	0	230	18	0	212	0	418	3	0	415	0
C17orf67	0.0319035	46860	1	1	0	0	1	0	14	0	0	14	0	10	1	0	9	0	1	0	0	1	0	106	0	0	106	0	97	10	0	87	0
EFCAB10	0.0319035	35755	1	1	0	0	1	0	0	0	0	0	0	6	0	0	6	0	37	10	0	27	0	3	0	0	3	0	54	0	0	54	0
RNF43	0.0319035	63875	1	0	0	0	0	0	0	0	0	0	0	0	0	0	0	0	1	1	0	0	0	3	3	0	0	0	2	2	0	0	0
SRPRB	0.0319035	37459	1	0	0	0	0	0	0	0	0	0	0	0	0	0	0	0	1	1	0	0	0	3	1	0	2	0	8	1	0	7	0
ZNF71	0.0319035	31217	1	12	1	0	11	0	0	0	0	0	0	48	2	6	40	0	99	3	0	96	0	6	6	0	0	0	357	16	21	320	0
ABCA7	0.0318959	25471	1	91	24	8	59	0	19	0	6	13	0	60	10	2	48	0	750	169	55	526	0	142	12	22	108	0	527	115	14	398	0
LYN	0.0318959	134355	1	5	0	0	5	0	5	0	0	5	0	5	2	0	3	0	14	2	2	10	0	20	0	2	18	0	14	4	1	9	0
FAM83H-AS1	0.0318959	56504	1	115	4	0	111	0	1	0	0	1	0	26	9	1	16	0	969	30	8	931	0	5	0	0	5	0	241	46	15	180	0
VPS13A	0.0318959	244188	1	12	1	0	11	0	1	0	0	1	0	4	0	0	4	0	132	18	0	114	0	7	0	0	7	0	12	2	0	10	0
RCSD1	0.0318959	76156	1	9	1	0	8	0	0	0	0	0	0	0	0	0	0	0	76	8	0	68	0	1	1	0	0	0	3	0	0	3	0
GPATCH2L	0.0318003	102426	1	0	0	0	0	0	7	0	0	7	0	25	1	0	24	0	6	0	0	6	0	94	0	0	94	0	164	17	0	147	0
CREB3L2	0.0318003	127088	1	0	0	0	0	0	6	3	0	3	0	4	1	0	3	0	3	0	3	0	0	25	7	0	18	0	2	2	0	0	0
PTPN2	0.031799	144165	1	0	0	0	0	0	4	2	0	2	0	1	1	0	0	0	10	5	1	4	0	26	11	0	15	0	19	13	0	6	0
CPB2	0.031799	51890	1	0	0	0	0	0	1	0	0	1	0	0	0	0	0	0	9	0	0	9	0	13	0	0	13	0	1	0	0	1	0
PARVA	0.031799	153616	1	4	0	0	4	0	0	0	0	0	0	73	0	0	73	0	22	0	0	22	0	1	1	0	0	0	587	2	2	583	0
GLUD1	0.031799	44380	1	2	1	0	1	0	0	0	0	0	0	0	0	0	0	0	19	7	0	12	0	12	3	0	9	0	3	0	1	2	0
ABCA9	0.0317021	86576	1	10	2	0	8	0	2	1	0	1	0	11	0	0	11	0	52	5	0	47	0	0	0	0	0	0	66	2	0	64	0
ZNF765	0.0317021	40620	1	3	0	0	3	0	1	0	0	1	0	7	2	0	5	0	15	4	1	10	0	15	2	1	12	0	44	11	2	31	0
SERPINA1	0.0317021	13946	1	5	2	0	3	0	0	0	0	0	0	13	0	0	13	0	25	12	0	13	0	1	1	0	0	0	99	2	0	97	0
CDC14A	0.0316971	168543	1	1	0	0	1	0	0	0	0	0	0	6	1	0	5	0	1	1	0	0	0	10	0	0	10	0	29	2	0	27	0
GSN	0.0316042	125049	1	3	3	0	0	0	3	0	2	1	0	3	0	0	3	0	27	26	0	1	0	9	1	0	8	0	42	3	6	32	1
VASH2	0.0316042	41517	1	1	1	0	0	0	0	0	0	0	0	5	4	0	1	0	19	6	1	12	0	2	0	0	2	0	12	5	0	7	0
FBXO17	0.0316042	34509	1	12	1	0	10	1	0	0	0	0	0	5	0	0	5	0	108	13	1	70	24	5	5	0	0	0	36	9	0	27	0
C20orf196	0.0316042	113519	1	5	1	0	4	0	0	0	0	0	0	4	3	0	1	0	40	5	7	28	0	6	1	0	5	0	21	5	0	16	0
TMEM45A	0.0316042	84825	1	3	1	0	2	0	0	0	0	0	0	4	0	1	3	0	15	6	0	9	0	12	0	0	12	0	32	5	9	18	0
SEMA3E	0.0315956	285104	1	2	0	0	2	0	10	2	0	8	0	2	0	0	2	0	24	1	1	22	0	85	12	3	70	0	10	0	0	10	0
SLC7A13	0.0315956	107094	1	12	1	0	11	0	3	0	0	3	0	0	0	0	0	0	146	16	0	130	0	21	5	0	16	0	12	2	0	10	0
FAM189A2	0.0315956	67883	1	17	17	0	0	0	2	0	0	2	0	0	0	0	0	0	97	95	0	2	0	11	0	0	11	0	0	0	0	0	0
BRINP1	0.0315956	216009	1	4	0	0	4	0	1	0	0	1	0	7	4	0	3	0	62	3	0	59	0	2	0	1	1	0	39	21	0	18	0
AKR1C2	0.0315956	30631	1	6	5	1	0	0	0	0	0	0	0	6	1	0	5	0	21	17	0	4	0	1	0	0	1	0	33	2	1	30	0
ANKS6	0.0315956	65636	1	2	0	0	2	0	0	0	0	0	0	0	0	0	0	0	26	0	1	25	0	1	0	0	1	0	3	1	1	1	0
KIF17	0.031501	54003	1	9	3	0	6	0	7	0	0	7	0	1	0	0	1	0	77	25	1	51	0	68	0	0	68	0	20	13	0	7	0
NCS1	0.031501	64726	1	1	0	0	1	0	5	0	0	5	0	6	2	0	4	0	6	1	0	5	0	46	0	1	45	0	36	16	1	19	0
CYP1B1	0.031501	42395	1	1	0	0	1	0	4	4	0	0	0	1	0	1	0	0	2	2	0	0	0	11	11	0	0	0	19	2	0	17	0
TUBGCP3	0.031501	103162	1	19	10	0	9	0	2	1	0	1	0	56	9	0	47	0	192	114	0	78	0	11	2	1	8	0	416	88	3	325	0
UROS	0.031501	38268	1	2	1	0	1	0	0	0	0	0	0	4	0	2	2	0	9	1	0	8	0	1	1	0	0	0	27	1	8	18	0
LRIG1	0.031501	122335	1	2	0	0	2	0	0	0	0	0	0	10	0	0	10	0	22	1	0	21	0	2	2	0	0	0	87	1	1	85	0
PMS2	0.031501	35886	1	15	2	0	13	0	0	0	0	0	0	19	0	0	19	0	131	30	2	99	0	3	0	0	3	0	133	4	3	126	0
ANO9	0.0314987	23748	1	163	22	3	127	11	19	6	0	13	0	191	9	27	155	0	1387	237	8	1079	63	160	40	0	120	0	1412	85	201	1126	0
SEM1	0.0314987	228265	1	4	0	0	4	0	4	3	0	1	0	0	0	0	0	0	19	1	0	18	0	0	0	0	0	0	10	2	0	8	0
RABL3	0.0314987	56312	1	3	1	0	2	0	4	0	0	4	0	0	0	0	0	0	17	3	2	12	0	32	1	0	31	0	6	3	0	3	0
ATRN	0.0314987	180082	1	4	2	0	2	0	2	0	0	2	0	1	1	0	0	0	31	7	1	23	0	11	6	0	5	0	3	1	0	2	0
ABCG2	0.0314987	141058	1	0	0	0	0	0	2	0	1	1	0	4	0	0	4	0	16	0	3	13	0	24	0	0	24	0	95	6	0	89	0
SH3D19	0.0314987	222881	1	0	0	0	0	0	1	0	0	1	0	10	3	0	7	0	13	8	0	5	0	10	5	1	4	0	57	26	1	30	0
C11orf63	0.0314987	77270	1	1	0	0	1	0	0	0	0	0	0	12	0	0	12	0	9	1	1	7	0	2	1	0	1	0	102	13	0	89	0
TET2	0.0314987	133941	1	3	0	0	3	0	0	0	0	0	0	0	0	0	0	0	15	1	0	14	0	3	2	0	1	0	1	1	0	0	0
FER1L6	0.0314018	268074	1	14	1	1	12	0	5	1	0	4	0	10	0	0	10	0	128	3	0	125	0	45	5	0	40	0	114	7	0	107	0
RAB11FIP5	0.0314018	83339	1	3	0	0	3	0	0	0	0	0	0	9	0	0	9	0	31	0	0	31	0	3	0	1	2	0	45	1	0	44	0
DLEU7	0.0314018	132931	1	2	0	0	2	0	0	0	0	0	0	0	0	0	0	0	12	4	0	8	0	5	0	0	5	0	8	2	0	6	0
HECTD1	0.0314018	107692	1	3	0	2	1	0	0	0	0	0	0	2	0	0	2	0	2	0	0	2	0	7	0	0	7	0	28	2	1	25	0
MUC3A	0.0313978	18791	1	4	0	0	4	0	12	9	0	3	0	8	5	0	3	0	62	4	2	56	0	95	59	1	35	0	95	64	11	20	0
PARVB	0.0313978	173738	1	6	1	0	5	0	9	4	0	5	0	26	3	0	23	0	85	12	0	73	0	122	65	0	57	0	211	24	0	187	0
PPP1CB	0.0313978	51300	1	0	0	0	0	0	1	0	0	1	0	2	0	0	2	0	2	0	2	0	0	14	1	0	13	0	47	15	0	32	0
KLHL3	0.0313978	118590	1	2	0	0	2	0	1	0	0	1	0	0	0	0	0	0	19	1	0	18	0	15	0	0	15	0	11	1	0	10	0
APOBEC3D	0.0313978	12163	1	3	2	0	1	0	0	0	0	0	0	11	1	0	10	0	50	9	3	38	0	1	0	1	0	0	74	14	1	59	0
LHFPL4	0.0313978	55441	1	1	0	0	1	0	0	0	0	0	0	1	0	0	1	0	8	1	0	7	0	1	0	0	1	0	3	1	0	2	0
FERMT3	0.0313978	17120	1	2	2	0	0	0	0	0	0	0	0	14	1	0	13	0	9	5	0	4	0	2	2	0	0	0	104	9	1	94	0
NMT1	0.0313049	57304	1	11	0	0	11	0	8	8	0	0	0	19	2	0	17	0	157	28	0	129	0	54	53	0	1	0	149	8	1	140	0
TAS1R1	0.0313049	24576	1	2	1	0	1	0	1	1	0	0	0	28	0	1	27	0	2	1	0	1	0	0	0	0	0	0	209	2	0	207	0
CHD1	0.0313049	74972	1	0	0	0	0	0	0	0	0	0	0	9	0	0	9	0	2	0	0	2	0	1	0	0	1	0	45	1	0	44	0
SEL1L2	0.0312952	147196	1	38	1	0	37	0	57	0	0	57	0	1	0	0	1	0	300	8	0	292	0	464	0	1	463	0	3	0	0	3	0
FBRSL1	0.0312952	95637	1	98	56	1	41	0	13	6	0	7	0	69	19	0	50	0	702	337	6	359	0	57	20	0	37	0	572	130	2	440	0
ZNF532	0.0312952	123880	1	1	0	0	1	0	9	0	1	8	0	27	1	0	26	0	8	2	0	6	0	62	2	0	60	0	210	9	0	201	0
TTC33	0.0312952	243642	1	2	0	0	2	0	2	1	0	1	0	3	0	0	3	0	0	0	0	0	0	5	2	0	3	0	17	8	1	8	0
ANKRD30B	0.0312952	124208	1	28	6	0	22	0	1	0	1	0	0	27	2	0	25	0	237	33	0	204	0	3	2	1	0	0	207	33	0	174	0
FAM168A	0.0312952	197702	1	31	1	0	30	0	0	0	0	0	0	0	0	0	0	0	229	3	0	226	0	12	0	0	12	0	6	2	2	2	0
GREB1	0.0312018	160447	1	10	2	0	8	0	19	0	0	19	0	0	0	0	0	0	67	4	2	61	0	152	4	0	148	0	8	1	0	7	0
SEMA4B	0.0312018	69072	1	0	0	0	0	0	0	0	0	0	0	1	1	0	0	0	8	5	0	3	0	1	1	0	0	0	5	4	0	1	0
SEC13	0.0312018	20247	1	20	0	0	20	0	0	0	0	0	0	1	0	0	1	0	108	1	0	107	0	2	0	0	2	0	15	8	0	7	0
TBC1D22B	0.0312018	75198	1	4	0	0	4	0	0	0	0	0	0	43	0	0	43	0	59	4	0	55	0	6	4	2	0	0	241	0	0	241	0
IL17REL	0.0311982	18146	1	19	6	0	13	0	3	0	0	3	0	52	17	2	33	0	145	38	0	107	0	21	1	0	20	0	469	108	5	356	0
ZNF709	0.0311982	52670	1	0	0	0	0	0	1	1	0	0	0	4	1	0	3	0	19	8	0	11	0	2	0	0	2	0	18	3	0	15	0
PIPOX	0.0311982	106537	1	0	0	0	0	0	0	0	0	0	0	1	0	0	1	0	4	2	0	2	0	2	1	0	1	0	13	2	0	11	0
SCGB2B2	0.0311982	82370	1	1	1	0	0	0	0	0	0	0	0	2	1	0	1	0	13	2	0	11	0	5	5	0	0	0	2	2	0	0	0
SLCO2B1	0.0311013	105986	1	2	1	0	1	0	29	1	0	28	0	1	1	0	0	0	4	0	2	2	0	218	6	0	212	0	3	1	2	0	0
NTS	0.0311013	8697	1	0	0	0	0	0	14	0	0	14	0	0	0	0	0	0	42	12	0	30	0	73	4	0	69	0	2	0	0	2	0
OSMR	0.0311013	99632	1	12	1	0	11	0	1	1	0	0	0	5	4	0	1	0	123	7	0	116	0	8	7	0	1	0	29	0	0	29	0
TCP10	0.0311013	27344	1	5	2	0	3	0	0	0	0	0	0	101	34	0	67	0	28	12	0	16	0	1	1	0	0	0	686	225	3	458	0
USP18	0.0311013	27498	1	5	0	0	5	0	0	0	0	0	0	11	4	0	7	0	54	7	9	38	0	5	5	0	0	0	204	55	2	147	0
SSUH2	0.0310986	125640	1	8	1	0	7	0	8	7	0	1	0	1	1	0	0	0	45	10	4	31	0	80	64	0	16	0	7	1	0	5	1
IGF2R	0.0310986	144408	1	23	2	0	21	0	7	3	0	4	0	30	7	1	22	0	183	4	1	178	0	53	12	0	41	0	170	46	15	109	0
ZNF888	0.0310986	19064	1	6	3	0	3	0	5	4	0	1	0	5	0	5	0	0	51	20	0	31	0	21	9	0	12	0	28	7	17	4	0
KIF1A	0.0310044	106544	1	42	5	1	36	0	30	3	1	26	0	81	19	0	62	0	403	54	8	340	1	268	24	1	243	0	636	203	0	433	0
ITIH2	0.0310044	46251	1	46	7	0	39	0	9	2	0	7	0	1	0	0	1	0	327	69	0	258	0	102	44	0	58	0	12	0	0	12	0
LRRN4	0.0310044	13271	1	3	3	0	0	0	0	0	0	0	0	3	0	0	3	0	19	3	0	16	0	1	1	0	0	0	11	4	0	7	0
FLT4	0.0309954	48118	1	6	2	0	4	0	28	13	0	15	0	16	1	0	15	0	64	13	11	40	0	181	86	0	95	0	120	6	5	109	0
RUFY1	0.0309954	59468	1	74	28	0	46	0	2	0	0	2	0	19	1	3	6	9	545	239	0	306	0	24	0	0	24	0	166	14	28	44	80
PIWIL3	0.0309954	55686	1	11	8	0	3	0	1	0	0	1	0	2	1	0	1	0	60	33	0	27	0	23	1	9	13	0	7	2	1	4	0
SLC6A1	0.0309954	46523	1	2	1	0	1	0	0	0	0	0	0	11	0	0	11	0	24	2	0	22	0	1	0	0	1	0	85	1	0	84	0
C3orf67	0.0309026	332719	1	2	2	0	0	0	3	0	0	3	0	0	0	0	0	0	4	3	0	1	0	34	4	3	27	0	3	1	0	2	0
TAF5L	0.0309026	32936	1	6	1	0	5	0	1	1	0	0	0	0	0	0	0	0	54	6	1	47	0	0	0	0	0	0	7	0	0	7	0
MASTL	0.0309026	31657	1	2	2	0	0	0	0	0	0	0	0	18	2	0	5	11	4	4	0	0	0	1	0	0	1	0	137	18	0	67	52
PRKAR2B	0.0309026	117162	1	0	0	0	0	0	0	0	0	0	0	1	1	0	0	0	20	0	1	19	0	3	3	0	0	0	1	0	0	1	0
SLC27A5	0.0308977	32553	1	15	6	0	9	0	7	0	0	7	0	9	4	0	5	0	143	50	1	92	0	42	5	0	37	0	120	45	0	75	0
CEP85L	0.0308977	249303	1	3	0	0	3	0	4	0	2	2	0	12	0	0	12	0	27	1	1	25	0	58	3	18	37	0	82	2	1	79	0
GBGT1	0.0308977	10997	1	6	4	1	1	0	0	0	0	0	0	5	3	0	2	0	86	56	14	16	0	2	1	0	1	0	44	15	0	29	0
TMEM131	0.0308007	239551	1	0	0	0	0	0	1	0	0	1	0	0	0	0	0	0	10	4	0	6	0	11	2	1	8	0	1	1	0	0	0
PKIB	0.0308007	254456	1	4	3	0	1	0	1	0	0	1	0	6	1	0	5	0	4	1	0	3	0	12	5	1	6	0	29	3	0	26	0
STMND1	0.0308007	29114	1	2	1	0	1	0	0	0	0	0	0	3	0	0	3	0	16	0	0	16	0	1	0	0	1	0	12	4	0	8	0
DNAH10	0.0307995	173433	1	2	0	0	2	0	40	0	1	39	0	0	0	0	0	0	13	0	3	10	0	282	9	4	269	0	27	16	0	11	0
RP1	0.0307995	317359	1	6	2	0	4	0	7	1	0	6	0	2	0	0	2	0	34	8	0	26	0	129	3	0	126	0	11	0	1	10	0
TFB2M	0.0307995	25764	1	23	9	0	14	0	2	0	0	2	0	58	2	0	56	0	225	79	7	139	0	4	0	1	3	0	483	27	1	455	0
C15orf57	0.0307995	36374	1	1	0	0	1	0	2	2	0	0	0	1	0	0	1	0	19	2	0	17	0	5	0	0	5	0	10	6	1	3	0
OR2T4	0.0307995	1046	1	6	3	0	3	0	0	0	0	0	0	66	4	4	57	1	49	17	1	31	0	1	0	1	0	0	555	30	43	480	2
SERPINA9	0.0307995	16972	1	5	2	0	3	0	0	0	0	0	0	14	0	0	14	0	28	15	0	13	0	2	2	0	0	0	116	4	0	112	0
CABLES2	0.0307038	18653	1	148	8	0	140	0	2	0	0	2	0	16	3	0	13	0	1142	55	0	1087	0	33	1	0	32	0	238	33	0	205	0
TRANK1	0.0307038	118237	1	3	0	0	3	0	2	1	0	1	0	1	0	0	1	0	39	0	1	38	0	53	25	0	28	0	1	0	0	1	0
PITPNA	0.0307038	44719	1	5	4	0	1	0	0	0	0	0	0	23	10	0	13	0	33	9	0	24	0	2	1	0	1	0	105	63	0	42	0
SLC25A12	0.0306963	207072	1	0	0	0	0	0	7	1	0	6	0	7	3	0	4	0	4	1	0	3	0	90	6	0	84	0	51	31	0	20	0
EXPH5	0.0306963	88307	1	5	2	0	3	0	5	5	0	0	0	1	0	0	1	0	39	1	1	37	0	25	9	0	16	0	10	0	0	10	0
COQ8A	0.0306963	90009	1	2	2	0	0	0	3	2	0	1	0	0	0	0	0	0	14	14	0	0	0	20	5	0	15	0	0	0	0	0	0
PIN1	0.0306963	14425	1	4	4	0	0	0	0	0	0	0	0	4	0	0	4	0	16	12	0	4	0	1	0	0	1	0	29	4	0	25	0
GPR39	0.0306963	229985	1	61	5	0	56	0	0	0	0	0	0	0	0	0	0	0	499	85	3	411	0	5	3	0	2	0	0	0	0	0	0
RNF4	0.0306963	53635	1	31	3	0	28	0	0	0	0	0	0	3	1	1	1	0	247	41	0	206	0	11	9	0	2	0	16	1	0	15	0
GFOD1	0.0306035	129832	1	7	4	0	3	0	0	0	0	0	0	1	0	0	1	0	42	22	0	20	0	3	0	0	3	0	18	1	0	17	0
METTL22	0.0305971	27971	1	10	0	0	10	0	3	0	0	3	0	9	3	0	6	0	73	14	1	58	0	31	0	1	30	0	95	29	2	64	0
WDR59	0.0305971	128806	1	11	1	0	10	0	2	2	0	0	0	1	0	0	1	0	114	7	0	105	2	6	3	0	3	0	3	1	0	2	0
MDFIC	0.0305971	97048	1	9	8	0	1	0	0	0	0	0	0	0	0	0	0	0	74	63	0	11	0	1	0	0	1	0	5	3	0	2	0
AGPAT3	0.0305971	121350	1	82	12	0	70	0	0	0	0	0	0	1	0	0	1	0	650	65	4	581	0	11	5	0	6	0	13	4	0	9	0
KCNJ10	0.0305004	71832	1	0	0	0	0	0	2	0	0	2	0	1	0	1	0	0	0	0	0	0	0	7	0	0	7	0	2	2	0	0	0
PDE4DIP	0.0305001	240105	1	0	0	0	0	0	2	0	0	2	0	2	0	0	2	0	3	0	0	3	0	49	11	0	38	0	19	3	1	15	0
SNAP47	0.0305001	52692	1	0	0	0	0	0	0	0	0	0	0	10	1	0	9	0	1	1	0	0	0	1	0	0	1	0	56	4	0	52	0
TBCD	0.0304031	193858	1	64	5	2	57	0	46	3	2	41	0	269	53	0	216	0	602	44	46	512	0	372	55	4	313	0	2102	488	6	1608	0
CCDC59	0.0304031	134815	1	0	0	0	0	0	1	0	0	1	0	0	0	0	0	0	10	5	0	5	0	2	2	0	0	0	3	1	0	2	0
PLBD1	0.0304031	64688	1	1	0	0	1	0	0	0	0	0	0	2	2	0	0	0	17	1	0	16	0	1	1	0	0	0	27	13	0	14	0
TAGLN3	0.0304031	15223	1	15	6	0	9	0	0	0	0	0	0	2	0	0	2	0	149	51	0	98	0	1	1	0	0	0	34	0	0	34	0
RAB6B	0.0304031	71597	1	0	0	0	0	0	0	0	0	0	0	4	0	0	4	0	4	2	0	2	0	3	1	0	2	0	35	0	0	35	0
KIR3DL2	0.0304031	16764	1	11	4	2	4	1	0	0	0	0	0	13	4	1	8	0	76	41	14	19	2	4	4	0	0	0	140	46	11	83	0
SPATA18	0.0304031	45961	1	0	0	0	0	0	0	0	0	0	0	3	0	0	3	0	1	0	0	1	0	4	0	3	1	0	20	1	1	18	0
GRIK3	0.0303974	238602	1	12	1	0	11	0	3	2	0	1	0	17	0	0	17	0	63	6	0	57	0	6	3	0	3	0	116	1	0	115	0
RAPGEF2	0.0303974	255991	1	1	1	0	0	0	1	1	0	0	0	1	0	0	1	0	4	2	0	2	0	3	0	2	1	0	18	8	0	10	0
ANKMY1	0.0303974	89787	1	16	5	0	11	0	1	0	0	1	0	41	5	1	35	0	107	41	1	65	0	6	0	0	6	0	405	57	8	339	1
LDLRAD2	0.0303974	12956	1	4	0	0	4	0	1	0	0	1	0	0	0	0	0	0	58	5	0	53	0	9	3	0	6	0	3	0	1	2	0
BRINP3	0.0303974	380742	1	3	0	0	3	0	0	0	0	0	0	4	0	0	4	0	38	0	0	38	0	1	0	0	1	0	23	7	0	16	0
C9orf57	0.0303974	21345	1	7	0	0	7	0	0	0	0	0	0	1	0	1	0	0	47	0	0	47	0	6	6	0	0	0	5	3	0	2	0
SLC1A2	0.0303974	168857	1	1	0	0	1	0	0	0	0	0	0	1	0	0	1	0	24	1	0	23	0	6	4	0	2	0	5	3	0	2	0
STKLD1	0.0303046	29691	1	4	3	0	1	0	5	2	0	3	0	10	0	0	10	0	37	15	0	22	0	16	4	0	12	0	81	4	0	77	0
DZANK1	0.0303046	83759	1	2	1	1	0	0	0	0	0	0	0	0	0	0	0	0	6	3	0	3	0	1	0	0	1	0	4	1	0	3	0
RNF32	0.0303046	36456	1	5	1	0	2	2	0	0	0	0	0	1	0	0	1	0	37	5	1	30	1	3	1	1	1	0	29	0	0	29	0
CDK6	0.0303046	231673	1	4	0	0	4	0	0	0	0	0	0	0	0	0	0	0	12	0	0	12	0	4	0	0	4	0	4	0	0	4	0
ZNF710	0.0303046	80046	1	11	3	0	8	0	0	0	0	0	0	1	1	0	0	0	69	20	0	49	0	4	3	0	1	0	8	5	0	3	0
ATP5L	0.0302964	30342	1	15	0	0	15	0	13	0	8	5	0	1	0	0	1	0	174	12	0	162	0	83	1	62	20	0	12	1	0	11	0
MPDZ	0.0302964	173886	1	0	0	0	0	0	2	1	0	1	0	0	0	0	0	0	18	1	1	16	0	13	2	0	11	0	4	1	0	3	0
KANSL1L	0.0302964	149123	1	7	0	0	7	0	0	0	0	0	0	2	0	0	2	0	78	1	0	77	0	1	0	0	1	0	17	0	0	17	0
VMAC	0.0302964	5995	1	46	7	0	39	0	0	0	0	0	0	10	0	0	10	0	276	60	5	211	0	3	0	0	3	0	82	4	4	74	0
NRIP1	0.0302015	104701	1	2	0	0	2	0	10	1	0	9	0	2	1	0	1	0	11	1	1	9	0	106	15	0	91	0	12	1	1	10	0
STAT5B	0.0302015	77539	1	1	0	0	1	0	0	0	0	0	0	18	12	0	6	0	9	7	0	2	0	1	0	1	0	0	148	100	0	48	0
TMCO5A	0.0302015	45785	1	0	0	0	0	0	0	0	0	0	0	0	0	0	0	0	1	0	0	1	0	1	0	0	1	0	14	6	0	8	0
NPEPL1	0.0302015	26713	1	1	1	0	0	0	0	0	0	0	0	8	0	0	8	0	20	10	0	10	0	9	1	0	8	0	92	0	0	92	0
RP11-153I24.5	0.0301994	112962	1	18	1	0	17	0	0	0	0	0	0	32	0	0	32	0	151	5	0	146	0	1	1	0	0	0	250	0	0	250	0
KIF1B	0.0301994	170798	1	28	1	0	27	0	0	0	0	0	0	1	1	0	0	0	201	17	0	184	0	2	2	0	0	0	5	2	0	3	0
ATF6	0.0301023	197776	1	2	1	0	1	0	1	0	0	1	0	3	0	0	3	0	20	8	4	8	0	6	1	0	5	0	2	0	0	2	0
DTNA	0.0301023	398554	1	0	0	0	0	0	0	0	0	0	0	1	0	0	1	0	8	8	0	0	0	1	1	0	0	0	33	10	0	23	0
ANKRD24	0.0300984	41460	1	25	3	0	22	0	11	0	5	6	0	13	3	5	5	0	183	18	3	162	0	36	0	11	25	0	75	40	11	24	0
ADAMTS9	0.0300984	172346	1	3	0	0	3	0	0	0	0	0	0	0	0	0	0	0	25	2	0	23	0	1	1	0	0	0	1	0	0	1	0
AHNAK2	0.0299956	40566	1	34	9	1	24	0	1	1	0	0	0	28	3	0	25	0	252	61	7	184	0	35	27	0	8	0	264	42	13	209	0
SLCO1C1	0.0299956	58031	1	9	0	0	9	0	0	0	0	0	0	2	0	0	2	0	63	3	0	60	0	1	1	0	0	0	32	4	0	28	0
UBE3A	0.0299954	105328	1	0	0	0	0	0	5	1	0	4	0	19	0	0	19	0	20	4	0	16	0	45	14	1	30	0	145	1	1	143	0
NPR3	0.0299954	102654	1	0	0	0	0	0	3	0	0	3	0	7	0	0	7	0	4	3	0	1	0	16	0	0	16	0	73	0	0	71	2
TSG101	0.0299954	58896	1	2	0	0	2	0	2	0	0	2	0	0	0	0	0	0	56	16	0	40	0	10	0	0	10	0	8	3	1	4	0
MAFF	0.0299954	14629	1	13	0	0	13	0	0	0	0	0	0	6	3	0	3	0	97	4	0	93	0	1	1	0	0	0	56	31	0	25	0
SNAP25	0.0299954	88588	1	2	0	0	2	0	0	0	0	0	0	2	0	0	2	0	15	0	1	14	0	4	4	0	0	0	8	2	0	6	0
ADAM29	0.0299027	148512	1	1	0	0	1	0	3	0	0	3	0	3	0	0	3	0	7	2	0	5	0	4	1	0	3	0	10	0	0	10	0
PADI3	0.0299027	35135	1	18	1	0	17	0	2	0	2	0	0	11	0	2	9	0	178	4	0	174	0	6	0	6	0	0	121	17	5	99	0
WWC1	0.0299027	180652	1	0	0	0	0	0	0	0	0	0	0	6	2	0	4	0	10	8	0	2	0	1	0	1	0	0	33	15	0	18	0
LPA	0.0298986	132776	1	3	0	0	3	0	3	1	0	2	0	1	0	0	1	0	34	0	0	34	0	31	14	0	17	0	41	11	0	30	0
STX2	0.0298986	49666	1	60	20	4	36	0	1	0	1	0	0	7	3	0	4	0	552	108	21	423	0	3	2	1	0	0	80	53	0	27	0
VAPB	0.0298986	61979	1	45	1	0	44	0	1	0	0	1	0	1	1	0	0	0	343	4	0	339	0	6	3	0	3	0	19	9	0	10	0
RUSC2	0.0298015	71703	1	5	2	0	3	0	25	0	0	25	0	0	0	0	0	0	45	18	1	26	0	247	0	0	247	0	2	0	0	2	0
KIF25	0.0298015	45997	1	65	0	3	62	0	16	3	0	13	0	39	17	0	22	0	604	46	17	541	0	145	9	0	136	0	421	232	0	189	0
PLA2G10	0.0298015	22124	1	0	0	0	0	0	1	1	0	0	0	1	1	0	0	0	4	1	0	3	0	4	3	1	0	0	29	6	0	23	0
KIRREL	0.0298015	106989	1	1	1	0	0	0	0	0	0	0	0	0	0	0	0	0	0	0	0	0	0	2	1	0	1	0	7	1	1	5	0
MT4	0.0298015	3908	1	14	3	0	11	0	0	0	0	0	0	8	0	1	7	0	162	34	0	128	0	27	26	0	1	0	88	7	12	69	0
CMC1	0.0297996	83547	1	0	0	0	0	0	0	0	0	0	0	4	1	0	3	0	14	2	0	12	0	2	0	1	1	0	39	14	1	19	5
OR7A5	0.0297996	42842	1	77	0	0	77	0	0	0	0	0	0	3	2	0	1	0	643	6	0	637	0	2	2	0	0	0	16	2	0	14	0
CDC42EP4	0.0297996	28551	1	24	2	1	21	0	0	0	0	0	0	4	0	2	2	0	193	14	3	176	0	6	0	3	3	0	15	0	10	5	0
FZD6	0.0297044	34035	1	4	0	0	4	0	0	0	0	0	0	0	0	0	0	0	28	1	0	27	0	1	0	0	1	0	2	0	0	2	0
TMEM55A	0.0297044	47268	1	0	0	0	0	0	0	0	0	0	0	3	0	0	3	0	1	1	0	0	0	1	0	0	1	0	17	1	0	16	0
GGNBP2	0.0297044	44960	1	2	0	0	2	0	0	0	0	0	0	13	0	0	13	0	26	4	4	18	0	2	0	0	2	0	100	5	2	93	0
BEND7	0.0297044	90490	1	0	0	0	0	0	0	0	0	0	0	1	1	0	0	0	7	5	0	2	0	3	1	0	2	0	22	2	0	20	0
FAM214A	0.0297044	128496	1	2	0	1	1	0	0	0	0	0	0	0	0	0	0	0	7	0	1	6	0	11	0	0	11	0	1	1	0	0	0
ZFYVE21	0.0296966	17938	1	0	0	0	0	0	0	0	0	0	0	4	0	0	4	0	2	2	0	0	0	1	0	0	1	0	43	0	1	42	0
GIPC1	0.0296966	18389	1	5	0	0	5	0	0	0	0	0	0	39	0	0	39	0	36	9	0	27	0	4	2	0	2	0	285	3	0	282	0
CXCL13	0.0296966	100081	1	0	0	0	0	0	0	0	0	0	0	0	0	0	0	0	4	3	0	1	0	5	5	0	0	0	1	0	0	1	0
DPY19L4	0.0296966	74133	1	13	1	0	12	0	0	0	0	0	0	0	0	0	0	0	169	2	0	167	0	7	1	0	6	0	4	0	0	4	0
BFSP2	0.0296039	75227	1	0	0	0	0	0	24	0	0	24	0	1	1	0	0	0	3	0	0	3	0	173	5	1	167	0	17	15	2	0	0
SLC2A5	0.0296039	53371	1	2	0	0	2	0	20	0	0	20	0	17	3	1	13	0	21	5	0	16	0	164	2	2	160	0	134	11	4	119	0
WISP1	0.0296039	39305	1	0	0	0	0	0	13	0	0	13	0	0	0	0	0	0	0	0	0	0	0	90	0	0	90	0	6	1	0	5	0
NACC2	0.0296039	88748	1	30	2	0	28	0	5	1	0	4	0	19	7	2	10	0	271	20	0	251	0	73	2	0	71	0	187	54	6	127	0
PDIA5	0.0296039	95042	1	1	0	0	1	0	3	0	0	3	0	0	0	0	0	0	9	1	0	8	0	24	0	4	20	0	7	0	0	7	0
DNAH2	0.0296039	116390	1	7	3	0	4	0	3	1	0	2	0	2	0	0	2	0	31	12	1	18	0	27	6	0	21	0	22	0	0	22	0
FBLN1	0.0296039	98897	1	19	0	3	16	0	0	0	0	0	0	0	0	0	0	0	238	2	22	214	0	6	1	0	5	0	4	2	0	2	0
CSNK1G3	0.0295976	104946	1	0	0	0	0	0	0	0	0	0	0	2	1	0	1	0	4	3	0	1	0	1	0	0	1	0	11	5	0	6	0
SLC15A5	0.0295976	89200	1	5	0	0	5	0	0	0	0	0	0	4	0	0	4	0	34	1	0	33	0	1	0	0	0	1	27	2	1	24	0
CDYL	0.0295009	249392	1	0	0	0	0	0	6	3	0	3	0	13	6	0	7	0	7	2	0	5	0	30	9	0	21	0	112	28	0	84	0
ANAPC1	0.0295009	118419	1	10	1	0	9	0	0	0	0	0	0	13	2	0	11	0	92	0	0	92	0	1	1	0	0	0	76	9	0	67	0
TMEM182	0.0295009	282995	1	0	0	0	0	0	0	0	0	0	0	0	0	0	0	0	3	0	0	3	0	1	1	0	0	0	3	2	0	1	0
ANKH	0.0295005	166974	1	65	5	0	60	0	1	0	0	1	0	0	0	0	0	0	552	41	5	506	0	4	0	0	4	0	13	1	11	1	0
SSBP3	0.0295005	188014	1	4	0	1	3	0	1	1	0	0	0	27	3	0	24	0	15	2	0	13	0	7	2	0	5	0	238	7	0	231	0
SLC7A11	0.0295005	78252	1	1	0	0	1	0	0	0	0	0	0	0	0	0	0	0	10	6	1	3	0	1	0	0	1	0	29	0	0	29	0
CCDC85C	0.0295005	103846	1	4	0	0	4	0	0	0	0	0	0	1	1	0	0	0	24	7	1	16	0	5	3	0	2	0	21	16	0	5	0
ACSL1	0.0295005	71223	1	16	2	0	14	0	0	0	0	0	0	53	11	0	42	0	115	6	0	109	0	10	5	0	5	0	482	149	0	333	0
HTRA3	0.0294035	37346	1	13	1	0	12	0	8	0	0	8	0	5	2	0	3	0	117	16	0	101	0	76	0	0	76	0	12	7	0	5	0
RPS9	0.0294035	48261	1	54	1	1	52	0	2	1	0	1	0	31	3	0	28	0	484	30	4	450	0	9	3	4	2	0	240	22	1	217	0
ZNF880	0.0294035	15878	1	0	0	0	0	0	1	0	0	1	0	1	0	0	1	0	8	1	1	6	0	5	0	0	5	0	13	9	0	4	0
KCNQ4	0.0294035	56440	1	1	0	0	1	0	0	0	0	0	0	2	0	1	1	0	4	1	0	3	0	1	1	0	0	0	40	1	9	30	0
C2orf69	0.0294035	44136	1	0	0	0	0	0	0	0	0	0	0	0	0	0	0	0	6	0	0	6	0	9	0	0	9	0	2	0	0	2	0
PCLO	0.0293979	408917	1	0	0	0	0	0	9	0	0	9	0	2	0	0	2	0	7	7	0	0	0	86	11	1	74	0	24	1	1	22	0
GSTM5	0.0293979	63173	1	7	5	0	2	0	9	0	0	9	0	0	0	0	0	0	39	33	0	6	0	114	1	0	113	0	3	1	0	2	0
FNDC3A	0.0293979	233798	1	2	2	0	0	0	4	1	1	2	0	11	10	0	1	0	7	3	0	4	0	12	1	3	8	0	91	87	0	4	0
MOXD1	0.0293979	105490	1	2	0	0	2	0	2	1	0	1	0	15	0	0	15	0	23	1	0	22	0	10	1	0	9	0	100	2	0	98	0
TFF2	0.0293979	4771	1	9	4	1	4	0	0	0	0	0	0	22	0	0	22	0	139	91	19	29	0	1	0	0	1	0	188	12	0	176	0
CA6	0.0293979	29225	1	2	0	0	2	0	0	0	0	0	0	33	2	1	30	0	17	4	0	13	0	2	0	0	2	0	256	15	3	238	0
TLE2	0.0293979	49997	1	12	6	1	5	0	0	0	0	0	0	23	10	0	13	0	92	50	1	41	0	2	1	0	1	0	172	80	0	92	0
ANKUB1	0.0292966	132807	1	4	1	0	1	2	1	0	0	1	0	0	0	0	0	0	9	2	0	3	4	2	0	0	2	0	9	2	0	7	0
RASGEF1A	0.0292966	72384	1	0	0	0	0	0	1	0	0	1	0	9	0	0	9	0	5	0	0	5	0	6	0	0	6	0	54	2	0	52	0
RNF175	0.0292966	50110	1	0	0	0	0	0	1	0	0	1	0	0	0	0	0	0	4	0	0	4	0	7	6	0	1	0	0	0	0	0	0
PCP4L1	0.0292966	26723	1	1	0	0	1	0	0	0	0	0	0	3	0	0	3	0	11	0	0	11	0	1	1	0	0	0	42	11	0	31	0
CAMKK2	0.0292949	60617	1	10	1	0	9	0	26	0	0	26	0	1	1	0	0	0	100	3	1	96	0	192	1	0	191	0	8	4	0	4	0
SLC7A4	0.0292949	4009	1	14	2	2	10	0	2	0	2	0	0	28	7	4	17	0	115	2	8	105	0	8	0	8	0	0	237	58	26	153	0
CAPZB	0.0292949	146763	1	0	0	0	0	0	0	0	0	0	0	1	0	0	1	0	2	2	0	0	0	1	0	0	1	0	11	0	0	11	0
COG2	0.0292949	51490	1	1	0	1	0	0	0	0	0	0	0	0	0	0	0	0	12	1	3	8	0	1	1	0	0	0	6	3	0	3	0
FPR2	0.0292949	18500	1	5	3	1	1	0	0	0	0	0	0	1	1	0	0	0	43	23	13	7	0	1	0	1	0	0	5	0	2	3	0
IFT88	0.0292949	124368	1	11	1	0	10	0	0	0	0	0	0	0	0	0	0	0	124	8	5	111	0	5	0	1	4	0	4	4	0	0	0
ADGRE2	0.0292023	44790	1	39	0	0	39	0	37	0	0	37	0	2	0	0	2	0	284	3	0	281	0	356	4	0	352	0	11	4	0	7	0
GPC1	0.0292023	32407	1	11	0	0	11	0	5	5	0	0	0	39	3	1	35	0	78	14	1	63	0	31	29	0	2	0	395	49	8	338	0
SLC4A4	0.0292023	385330	1	0	0	0	0	0	1	0	0	1	0	0	0	0	0	0	20	7	0	13	0	15	1	0	14	0	11	4	0	7	0
TMEM207	0.0291995	21221	1	19	1	0	18	0	3	0	0	3	0	0	0	0	0	0	82	4	0	78	0	8	0	0	8	0	1	0	0	1	0
UGGT1	0.0291995	104477	1	3	1	0	2	0	1	0	0	1	0	14	8	0	6	0	12	5	0	7	0	3	0	0	3	0	63	20	0	43	0
PTCHD3	0.0291024	16181	1	18	2	0	5	11	2	0	1	1	0	9	6	0	3	0	138	18	1	67	52	13	0	4	9	0	34	28	0	6	0
PIK3R6	0.0291024	64954	1	25	0	0	25	0	1	0	0	1	0	0	0	0	0	0	181	1	1	179	0	1	1	0	0	0	3	2	0	1	0
POLR1D	0.0291024	123495	1	12	0	0	12	0	1	0	0	1	0	7	0	0	7	0	124	0	0	124	0	10	0	0	10	0	74	11	4	59	0
FAM174B	0.0290993	192441	1	0	0	0	0	0	13	8	0	5	0	0	0	0	0	0	4	2	0	2	0	156	72	0	84	0	10	3	0	7	0
UNC5C	0.0289964	386624	1	0	0	0	0	0	24	0	0	24	0	0	0	0	0	0	0	0	0	0	0	232	1	6	225	0	3	0	0	3	0
RFX8	0.0289964	77342	1	1	1	0	0	0	1	1	0	0	0	0	0	0	0	0	0	0	0	0	0	6	6	0	0	0	6	5	0	1	0
BPIFB4	0.0289964	32107	1	1	0	0	1	0	0	0	0	0	0	9	3	0	6	0	4	0	0	4	0	1	1	0	0	0	62	11	0	51	0
ZNF627	0.0289955	59761	1	12	1	0	11	0	16	0	0	16	0	1	1	0	0	0	83	12	0	71	0	124	1	0	123	0	25	24	1	0	0
IL17RA	0.0289955	30740	1	6	0	0	6	0	5	0	0	5	0	7	1	0	6	0	63	3	0	60	0	63	0	0	63	0	51	17	1	33	0
FCGR2B	0.0289955	15507	1	5	1	0	4	0	0	0	0	0	0	1	0	0	1	0	40	8	1	31	0	4	0	4	0	0	12	3	4	5	0
CHORDC1	0.0289037	21992	1	4	1	0	3	0	1	0	0	1	0	18	2	0	16	0	45	9	3	33	0	0	0	0	0	0	163	11	0	152	0
FIGNL2	0.0289037	30926	1	1	0	0	1	0	1	0	0	1	0	0	0	0	0	0	3	2	0	1	0	15	0	0	15	0	3	2	0	1	0
ATAD1	0.0289037	89831	1	0	0	0	0	0	0	0	0	0	0	0	0	0	0	0	18	3	0	15	0	4	0	0	4	0	5	2	1	2	0
PPP6R2	0.0288984	101695	1	37	6	1	30	0	39	5	1	33	0	77	5	12	60	0	264	35	3	226	0	334	47	12	275	0	559	31	104	424	0
MTA3	0.0288984	262378	1	4	2	0	2	0	18	1	0	17	0	2	0	0	2	0	27	3	0	24	0	149	9	0	140	0	10	2	0	8	0
CBFA2T2	0.0288984	159961	1	4	2	0	2	0	1	1	0	0	0	1	1	0	0	0	12	8	0	4	0	6	0	0	6	0	29	29	0	0	0
UHRF2	0.0288984	93903	1	26	0	23	3	0	0	0	0	0	0	4	2	0	2	0	211	8	153	50	0	3	1	2	0	0	36	14	1	21	0
LMOD1	0.0288012	50136	1	0	0	0	0	0	1	1	0	0	0	1	0	0	1	0	4	3	1	0	0	5	4	0	1	0	6	1	0	5	0
PAX7	0.0288012	117860	1	8	5	2	1	0	1	0	1	0	0	15	0	0	15	0	41	23	3	15	0	6	0	0	6	0	161	2	0	159	0
MYLPF	0.0288012	7057	1	9	5	0	4	0	0	0	0	0	0	1	0	0	1	0	67	29	0	38	0	1	0	1	0	0	31	5	0	26	0
KIAA1429	0.0288012	65836	1	0	0	0	0	0	0	0	0	0	0	13	1	0	12	0	1	0	0	1	0	4	0	0	4	0	169	2	0	167	0
CDA	0.0288012	29960	1	1	1	0	0	0	0	0	0	0	0	16	2	0	14	0	15	3	1	11	0	9	1	0	8	0	151	33	0	118	0
PLEKHA2	0.0288008	72674	1	1	0	0	1	0	1	0	0	1	0	5	0	0	5	0	14	0	0	14	0	2	0	0	2	0	61	3	0	58	0
DSC3	0.0288008	52807	1	0	0	0	0	0	0	0	0	0	0	2	0	0	2	0	0	0	0	0	0	1	1	0	0	0	34	0	0	34	0
GTPBP4	0.0287041	31917	1	5	1	0	4	0	21	6	0	15	0	12	6	0	6	0	79	36	0	43	0	161	20	0	141	0	77	39	0	38	0
COL9A1	0.0287041	88022	1	1	0	0	1	0	4	0	0	4	0	2	0	0	2	0	3	1	1	1	0	16	0	0	16	0	10	1	0	9	0
RTCB	0.0287041	24673	1	2	0	1	1	0	0	0	0	0	0	18	0	0	18	0	47	8	0	39	0	1	1	0	0	0	132	3	1	128	0
NLRP3	0.0287041	32952	1	36	4	0	32	0	0	0	0	0	0	0	0	0	0	0	267	6	4	257	0	12	5	0	7	0	13	9	0	4	0
HRCT1	0.0286979	949	1	0	0	0	0	0	11	0	2	9	0	31	0	1	30	0	5	2	0	3	0	66	0	5	61	0	344	4	38	302	0
SLC9A8	0.0286979	79529	1	41	3	3	35	0	4	0	0	4	0	1	0	0	1	0	336	10	17	309	0	30	9	0	21	0	25	6	1	18	0
RNF6	0.0286979	90075	1	1	1	0	0	0	1	0	0	1	0	1	0	0	1	0	7	2	0	5	0	14	1	0	13	0	14	0	0	14	0
RASGRP1	0.0286979	77472	1	3	0	0	3	0	0	0	0	0	0	0	0	0	0	0	19	0	0	19	0	2	1	0	1	0	2	0	0	2	0
RBPMS	0.0285972	187782	1	5	5	0	0	0	19	0	0	19	0	3	0	0	3	0	30	23	0	7	0	136	1	1	134	0	17	0	1	16	0
AMFR	0.0285972	64086	1	0	0	0	0	0	12	3	0	9	0	2	0	0	2	0	0	0	0	0	0	151	36	0	115	0	44	28	0	16	0
ELOVL7	0.0285972	92598	1	11	0	0	11	0	1	1	0	0	0	1	1	0	0	0	84	12	0	72	0	11	11	0	0	0	1	1	0	0	0
KIAA0368	0.0285972	124053	1	6	2	0	4	0	0	0	0	0	0	9	9	0	0	0	30	10	0	20	0	2	2	0	0	0	75	63	0	12	0
TMBIM4	0.028595	34226	1	9	4	0	5	0	0	0	0	0	0	0	0	0	0	0	103	34	8	61	0	1	0	0	1	0	2	2	0	0	0
ABCA12	0.028595	206886	1	5	1	0	4	0	0	0	0	0	0	1	1	0	0	0	29	3	0	26	0	4	0	0	4	0	8	0	0	8	0
C2CD3	0.0285024	158384	1	8	0	0	8	0	7	3	0	4	0	0	0	0	0	0	64	3	0	61	0	43	23	0	20	0	10	3	2	5	0
UBE2E1	0.0285024	85413	1	0	0	0	0	0	2	2	0	0	0	0	0	0	0	0	16	0	0	16	0	4	1	0	3	0	2	0	1	1	0
ST20	0.0285024	16416	1	1	1	0	0	0	2	0	0	2	0	15	1	0	14	0	19	11	0	8	0	23	2	0	21	0	118	9	0	109	0
RNASE12	0.0285024	564	1	34	3	0	31	0	1	1	0	0	0	32	1	0	31	0	281	23	0	258	0	0	0	0	0	0	235	0	0	235	0
C1D	0.0285024	69818	1	8	5	0	3	0	0	0	0	0	0	1	0	0	1	0	95	49	0	46	0	2	0	0	2	0	1	0	0	1	0
GPR155	0.0285024	55523	1	4	0	0	4	0	0	0	0	0	0	0	0	0	0	0	46	8	0	38	0	3	0	0	3	0	4	1	0	3	0
RNF214	0.0285	52581	1	1	1	0	0	0	3	0	0	3	0	2	0	0	2	0	14	7	0	7	0	7	2	0	5	0	10	5	0	5	0
CHMP4B	0.0285	43062	1	1	1	0	0	0	0	0	0	0	0	0	0	0	0	0	29	29	0	0	0	1	1	0	0	0	9	0	0	9	0
OLFM4	0.0285	23298	1	3	0	0	3	0	0	0	0	0	0	0	0	0	0	0	18	2	0	16	0	1	1	0	0	0	0	0	0	0	0
ZNF346	0.0283995	58493	1	11	8	0	3	0	0	0	0	0	0	14	1	0	13	0	50	42	2	6	0	6	0	0	6	0	109	2	1	106	0
CDH26	0.0283995	75584	1	2	0	0	2	0	0	0	0	0	0	4	0	0	4	0	29	7	0	22	0	13	4	0	9	0	36	7	0	29	0
JAKMIP1	0.0282966	174392	1	18	3	0	15	0	9	2	0	7	0	10	5	0	5	0	130	40	0	90	0	94	12	0	82	0	57	18	3	36	0
PRTFDC1	0.0282966	103997	1	5	3	0	2	0	1	1	0	0	0	5	0	0	5	0	46	22	0	24	0	1	1	0	0	0	32	10	0	22	0
RALGPS2	0.0282966	145159	1	14	3	0	11	0	0	0	0	0	0	0	0	0	0	0	90	21	0	69	0	1	1	0	0	0	0	0	0	0	0
ZNF678	0.0282966	113900	1	1	0	0	1	0	0	0	0	0	0	1	1	0	0	0	15	4	0	9	2	1	1	0	0	0	3	2	0	1	0
FAM171A1	0.0282959	159419	1	2	0	0	2	0	5	4	0	1	0	0	0	0	0	0	35	1	2	32	0	30	15	0	15	0	1	1	0	0	0
FAM151B	0.0282959	54499	1	0	0	0	0	0	0	0	0	0	0	34	9	0	25	0	12	5	0	7	0	2	0	1	1	0	238	43	0	195	0
PRMT8	0.028204	212624	1	3	2	0	1	0	1	1	0	0	0	3	1	0	2	0	58	23	1	34	0	6	2	0	4	0	37	1	0	36	0
GRID2IP	0.028204	53974	1	6	2	0	4	0	0	0	0	0	0	9	7	0	2	0	51	22	0	29	0	1	1	0	0	0	56	41	1	14	0
CEPT1	0.0281987	44876	1	0	0	0	0	0	0	0	0	0	0	3	0	0	3	0	1	0	1	0	0	3	3	0	0	0	36	1	0	35	0
LBH	0.0281014	92199	1	0	0	0	0	0	0	0	0	0	0	1	0	0	1	0	15	1	3	11	0	1	1	0	0	0	17	2	1	14	0
C10orf128	0.0281014	33860	1	0	0	0	0	0	0	0	0	0	0	4	4	0	0	0	2	2	0	0	0	9	0	0	9	0	25	9	0	16	0
ZNF611	0.0281012	32260	1	0	0	0	0	0	4	1	0	3	0	7	6	0	1	0	19	14	0	5	0	22	5	0	17	0	51	24	0	27	0
RBM20	0.0281012	195072	1	0	0	0	0	0	0	0	0	0	0	0	0	0	0	0	8	2	0	6	0	9	8	0	1	0	2	0	0	2	0
PRKAR1B	0.0280042	178453	1	182	40	1	141	0	130	25	0	105	0	105	42	2	61	0	1531	490	6	1035	0	1012	138	1	873	0	828	296	29	503	0
ITGB4	0.0280042	36490	1	1	1	0	0	0	0	0	0	0	0	1	0	0	1	0	21	13	0	8	0	1	1	0	0	0	10	6	2	2	0
TSNARE1	0.0279983	191160	1	30	4	0	26	0	30	7	0	23	0	15	5	0	10	0	212	17	2	193	0	218	56	3	159	0	65	19	0	46	0
KHDRBS2	0.0279983	606267	1	2	1	0	1	0	7	2	0	5	0	0	0	0	0	0	37	9	5	23	0	47	17	0	30	0	0	0	0	0	0
A4GALT	0.0279983	29177	1	2	1	0	1	0	0	0	0	0	0	2	1	0	1	0	41	27	14	0	0	1	1	0	0	0	14	1	1	12	0
SLC41A2	0.0278972	156191	1	0	0	0	0	0	2	0	0	2	0	4	2	0	2	0	4	0	0	4	0	5	0	0	5	0	20	16	0	4	0
RPGRIP1	0.0278972	63362	1	10	0	0	10	0	1	1	0	0	0	0	0	0	0	0	55	9	1	45	0	0	0	0	0	0	7	4	0	3	0
BFSP1	0.0278972	75315	1	2	0	0	2	0	0	0	0	0	0	4	0	0	4	0	19	6	1	12	0	1	0	1	0	0	38	3	1	34	0
C14orf132	0.0278972	54565	1	3	1	0	0	2	0	0	0	0	0	0	0	0	0	0	5	5	0	0	0	1	1	0	0	0	8	4	0	4	0
VPS16	0.0278955	26029	1	22	3	0	19	0	29	0	0	29	0	1	1	0	0	0	191	42	2	147	0	237	0	0	237	0	20	9	1	10	0
PRC1	0.0278955	29591	1	4	2	0	2	0	1	0	0	1	0	21	4	0	17	0	15	0	1	14	0	1	0	0	1	0	163	21	0	142	0
ZNF22	0.0278955	4851	1	1	1	0	0	0	0	0	0	0	0	0	0	0	0	0	5	5	0	0	0	1	1	0	0	0	6	2	2	2	0
RUVBL2	0.0278955	22531	1	19	11	1	7	0	0	0	0	0	0	4	2	0	2	0	114	54	5	55	0	2	0	2	0	0	55	20	2	33	0
WSCD2	0.0278955	121066	1	0	0	0	0	0	0	0	0	0	0	14	0	0	14	0	12	0	0	12	0	2	2	0	0	0	148	8	0	140	0
ARHGEF2	0.0278029	60219	1	5	3	0	2	0	1	0	0	1	0	0	0	0	0	0	32	15	2	15	0	6	1	0	5	0	2	1	0	1	0
IFNLR1	0.0278029	33802	1	11	3	0	8	0	1	1	0	0	0	7	0	0	7	0	122	30	0	92	0	8	8	0	0	0	89	10	0	79	0
PLEKHG4B	0.0278	97821	1	141	82	2	57	0	78	19	3	56	0	203	56	11	136	0	1221	804	5	412	0	631	127	7	497	0	1574	507	94	973	0
CPT1C	0.0278	22833	1	1	0	1	0	0	6	0	0	6	0	2	2	0	0	0	16	7	1	8	0	61	0	0	61	0	11	6	1	4	0
ANKDD1A	0.0278	46798	1	1	0	0	1	0	1	1	0	0	0	6	6	0	0	0	13	7	1	5	0	5	3	0	2	0	51	49	0	2	0
MGST3	0.0278	30935	1	9	1	0	8	0	0	0	0	0	0	3	1	0	2	0	44	7	0	37	0	5	0	0	5	0	22	5	0	17	0
MFSD6	0.0277027	93960	1	0	0	0	0	0	0	0	0	0	0	5	0	0	5	0	3	2	0	1	0	2	0	0	2	0	25	0	0	25	0
NAGPA	0.0277027	9297	1	0	0	0	0	0	0	0	0	0	0	3	0	0	3	0	22	0	0	22	0	3	3	0	0	0	42	3	0	39	0
TRPM4	0.0277027	54095	1	3	1	0	2	0	0	0	0	0	0	3	2	0	1	0	27	10	2	15	0	28	8	2	18	0	24	3	2	19	0
SPPL3	0.0277001	141861	1	2	0	0	2	0	11	1	0	10	0	22	14	0	8	0	19	1	0	18	0	63	10	0	53	0	227	84	1	142	0
ZFP82	0.0277001	35536	1	4	0	0	4	0	0	0	0	0	0	2	1	0	1	0	25	1	2	22	0	1	1	0	0	0	10	4	0	6	0
GRK4	0.0277001	77139	1	11	2	0	9	0	0	0	0	0	0	3	3	0	0	0	108	23	0	85	0	5	1	0	4	0	22	19	0	3	0
OSBPL6	0.0277001	208410	1	2	0	0	2	0	0	0	0	0	0	0	0	0	0	0	9	0	0	9	0	6	2	0	4	0	4	0	0	4	0
EIF3B	0.0275973	26659	1	10	3	0	7	0	49	6	1	42	0	13	0	0	13	0	103	34	1	68	0	438	48	7	383	0	214	35	0	179	0
UBE3D	0.0275973	173443	1	2	2	0	0	0	5	0	1	4	0	8	0	0	8	0	39	7	1	31	0	33	0	3	30	0	85	2	0	83	0
MED13	0.0275973	122677	1	0	0	0	0	0	2	1	0	1	0	1	1	0	0	0	7	2	1	4	0	7	1	0	6	0	5	0	0	5	0
PPM1A	0.0275973	53335	1	4	1	0	3	0	1	1	0	0	0	0	0	0	0	0	14	2	0	12	0	1	0	0	1	0	5	0	0	5	0
MYRF	0.0275973	35869	1	3	1	0	2	0	0	0	0	0	0	1	1	0	0	0	21	1	0	20	0	1	0	0	1	0	14	9	0	5	0
MAPK4	0.0275973	171746	1	3	1	0	2	0	0	0	0	0	0	3	0	1	2	0	16	1	0	15	0	9	5	3	1	0	31	1	0	30	0
C7orf31	0.0275957	45659	1	6	3	0	3	0	1	0	0	1	0	2	1	0	1	0	56	6	1	49	0	3	0	0	3	0	23	6	0	17	0
ELP5	0.0275957	7820	1	9	0	0	9	0	0	0	0	0	0	5	2	0	3	0	80	0	0	80	0	1	0	0	1	0	23	6	0	17	0
CHD2	0.0275957	127816	1	3	2	0	1	0	0	0	0	0	0	4	0	0	4	0	46	12	0	34	0	5	0	0	5	0	37	4	0	33	0
EFCAB5	0.0275048	179252	1	14	6	0	8	0	0	0	0	0	0	1	1	0	0	0	97	18	0	79	0	8	4	0	4	0	4	3	0	1	0
C11orf21	0.0274984	7404	1	17	4	1	12	0	0	0	0	0	0	2	1	0	1	0	177	19	3	155	0	1	1	0	0	0	36	11	1	24	0
ZAN	0.027402	64171	1	1	0	0	1	0	19	0	0	19	0	14	11	0	3	0	12	1	0	11	0	141	12	1	128	0	154	105	13	36	0
SLC44A2	0.027402	42102	1	3	1	0	2	0	1	1	0	0	0	11	0	0	11	0	11	7	0	4	0	3	3	0	0	0	95	2	0	93	0
APPL2	0.027402	62942	1	4	2	0	2	0	0	0	0	0	0	1	0	0	1	0	20	16	0	4	0	2	0	0	2	0	10	1	0	9	0
MITF	0.027402	228902	1	0	0	0	0	0	0	0	0	0	0	0	0	0	0	0	2	2	0	0	0	5	2	1	2	0	1	1	0	0	0
KCNH8	0.0274011	387192	1	6	1	0	5	0	3	1	0	2	0	0	0	0	0	0	26	6	1	19	0	7	1	0	6	0	5	2	0	3	0
MRO	0.0274011	30282	1	1	0	0	1	0	0	0	0	0	0	2	0	1	1	0	20	5	3	12	0	1	1	0	0	0	18	0	0	18	0
BCAT2	0.0274011	15967	1	10	2	0	8	0	0	0	0	0	0	19	11	1	7	0	85	37	2	46	0	2	2	0	0	0	112	52	5	55	0
ZIM2	0.0274011	66177	1	48	2	6	40	0	0	0	0	0	0	84	6	0	78	0	363	22	21	320	0	2	2	0	0	0	731	28	0	703	0
TRPV1	0.0274011	31654	1	5	1	0	4	0	0	0	0	0	0	55	27	0	28	0	28	4	0	24	0	7	6	0	1	0	468	254	2	212	0
TMEM260	0.0273038	162252	1	1	0	0	1	0	0	0	0	0	0	0	0	0	0	0	13	2	0	11	0	1	0	1	0	0	0	0	0	0	0
PTPN4	0.0272993	224187	1	0	0	0	0	0	12	0	0	12	0	1	0	0	1	0	4	0	0	4	0	72	1	0	71	0	1	0	0	1	0
SCFD1	0.0272993	113700	1	1	0	0	1	0	5	0	0	5	0	1	1	0	0	0	1	0	0	1	0	27	2	0	25	0	0	0	0	0	0
EXD1	0.0272993	48018	1	16	0	0	16	0	1	0	0	1	0	2	1	0	1	0	126	2	0	124	0	8	1	0	7	0	26	11	1	14	0
SEC23B	0.0272993	53922	1	0	0	0	0	0	0	0	0	0	0	7	2	0	5	0	3	1	0	2	0	2	0	0	2	0	52	0	0	52	0
CDH7	0.0271968	140089	1	3	1	0	2	0	5	2	0	3	0	13	2	0	11	0	4	2	0	2	0	41	22	0	19	0	103	14	0	89	0
NSMAF	0.0271968	76340	1	0	0	0	0	0	0	0	0	0	0	5	0	0	5	0	4	0	0	4	0	1	1	0	0	0	9	0	0	9	0
WFS1	0.0271965	33416	1	2	0	0	2	0	2	2	0	0	0	6	3	0	3	0	24	2	1	21	0	12	6	2	4	0	42	12	0	30	0
PEAK1	0.0271965	319488	1	18	2	1	15	0	1	0	1	0	0	1	0	1	0	0	153	30	6	117	0	9	4	3	2	0	22	12	0	10	0
DSPP	0.0271965	8381	1	2	2	0	0	0	1	1	0	0	0	0	0	0	0	0	5	2	0	3	0	10	10	0	0	0	12	4	0	8	0
ZNF883	0.0271965	85145	1	8	0	1	7	0	0	0	0	0	0	10	1	0	2	7	33	0	0	33	0	1	1	0	0	0	65	5	0	11	49
COPA	0.0271965	53998	1	1	0	1	0	0	0	0	0	0	0	0	0	0	0	0	2	2	0	0	0	2	0	1	1	0	1	1	0	0	0
TEX14	0.0271965	135377	1	0	0	0	0	0	0	0	0	0	0	5	0	0	5	0	4	4	0	0	0	8	5	0	3	0	32	4	0	28	0
CHRNA4	0.027104	35178	1	139	10	1	128	0	22	4	0	18	0	83	8	0	75	0	968	117	0	851	0	190	19	0	171	0	719	76	0	643	0
CNTLN	0.027104	368941	1	4	1	0	3	0	5	3	0	2	0	4	0	0	4	0	57	17	0	40	0	21	8	0	13	0	25	1	4	20	0
NHSL1	0.027104	270349	1	0	0	0	0	0	4	1	0	3	0	0	0	0	0	0	2	1	0	1	0	25	7	0	18	0	7	0	2	5	0
IRF2	0.027104	86867	1	3	2	0	1	0	1	0	0	1	0	3	1	0	2	0	28	12	1	15	0	4	0	1	3	0	15	7	0	8	0
LCP2	0.027104	51990	1	2	0	0	2	0	0	0	0	0	0	1	0	0	1	0	13	3	0	9	1	3	0	0	3	0	15	1	1	13	0
SYNM	0.0270021	37376	1	1	0	0	1	0	4	0	0	4	0	0	0	0	0	0	12	2	1	9	0	28	0	0	28	0	13	6	0	7	0
NF2	0.0270021	95042	1	0	0	0	0	0	1	0	0	1	0	0	0	0	0	0	17	6	0	11	0	1	0	0	1	0	33	5	0	28	0
CNGB1	0.0270021	88776	1	10	1	0	9	0	0	0	0	0	0	2	2	0	0	0	65	4	0	61	0	1	0	0	1	0	20	5	9	6	0
CETP	0.0270021	21995	1	18	2	0	16	0	0	0	0	0	0	1	0	0	1	0	145	17	0	128	0	2	2	0	0	0	4	1	0	3	0
ELK3	0.0270021	75453	1	13	4	0	9	0	0	0	0	0	0	0	0	0	0	0	117	32	0	85	0	2	0	0	2	0	0	0	0	0	0
AFAP1L2	0.0270013	109932	1	17	0	0	17	0	3	0	0	3	0	1	1	0	0	0	125	2	0	123	0	40	0	0	40	0	6	4	0	2	0
GYPC	0.0270013	40742	1	3	1	0	2	0	0	0	0	0	0	1	0	0	1	0	5	2	1	2	0	2	2	0	0	0	0	0	0	0	0
HIBCH	0.0270013	130310	1	0	0	0	0	0	0	0	0	0	0	0	0	0	0	0	21	0	0	21	0	2	1	0	1	0	3	1	0	2	0
ZNF823	0.0270013	17744	1	17	0	0	17	0	0	0	0	0	0	2	2	0	0	0	126	3	0	123	0	2	1	1	0	0	31	30	1	0	0
HSPBP1	0.0269048	18150	1	59	15	0	44	0	3	0	0	3	0	24	3	1	20	0	525	97	11	417	0	40	0	0	40	0	172	22	0	150	0
NECTIN3	0.0269048	205492	1	2	1	0	1	0	2	1	0	1	0	0	0	0	0	0	22	7	0	15	0	5	2	1	2	0	3	1	0	2	0
SDAD1	0.0269048	49910	1	3	0	0	3	0	0	0	0	0	0	0	0	0	0	0	45	3	0	42	0	1	1	0	0	0	8	6	0	2	0
TANGO2	0.0269048	48864	1	1	0	0	1	0	0	0	0	0	0	50	20	0	30	0	20	9	0	11	0	1	1	0	0	0	466	181	1	284	0
TACR3	0.0267977	133785	1	3	1	0	2	0	2	2	0	0	0	0	0	0	0	0	22	2	0	20	0	12	9	0	3	0	5	2	0	3	0
PIGZ	0.0267977	22528	1	34	0	0	34	0	2	0	0	2	0	18	3	0	15	0	251	4	0	247	0	21	0	0	21	0	99	23	0	76	0
SLC35E3	0.0267977	47858	1	0	0	0	0	0	0	0	0	0	0	11	0	0	11	0	3	1	1	1	0	2	1	1	0	0	46	1	0	45	0
TMEM245	0.0267977	104793	1	4	3	0	1	0	0	0	0	0	0	0	0	0	0	0	28	13	0	15	0	4	1	0	3	0	5	0	0	5	0
ABCC9	0.0267977	145128	1	2	2	0	0	0	0	0	0	0	0	6	3	0	3	0	9	9	0	0	0	10	6	0	4	0	19	9	0	10	0
C1orf127	0.0267958	35564	1	15	0	0	15	0	3	0	0	3	0	10	5	0	5	0	121	0	0	121	0	28	1	0	27	0	19	6	0	13	0
ENPEP	0.0267958	199552	1	3	1	0	2	0	1	0	0	1	0	0	0	0	0	0	12	3	2	7	0	2	2	0	0	0	12	7	0	5	0
LINC00935	0.0267958	38351	1	0	0	0	0	0	1	1	0	0	0	2	0	0	2	0	7	0	0	7	0	5	2	0	3	0	7	3	1	3	0
MX2	0.0267958	47000	1	3	0	0	3	0	0	0	0	0	0	33	8	0	25	0	10	4	0	6	0	1	0	0	1	0	291	88	0	203	0
DCST2	0.0267958	15258	1	0	0	0	0	0	0	0	0	0	0	44	14	0	30	0	7	6	1	0	0	2	0	0	2	0	371	136	1	234	0
TAF2	0.0267034	102088	1	0	0	0	0	0	0	0	0	0	0	2	0	0	2	0	5	2	1	2	0	4	3	0	1	0	2	0	2	0	0
TG	0.0267034	267945	1	3	0	0	3	0	0	0	0	0	0	13	0	0	13	0	17	1	1	15	0	8	0	0	8	0	90	0	0	90	0
TAOK1	0.0267004	161440	1	7	2	0	5	0	3	0	0	3	0	1	1	0	0	0	50	10	0	40	0	24	6	3	15	0	3	3	0	0	0
GHRHR	0.0267004	54585	1	0	0	0	0	0	0	0	0	0	0	2	0	0	2	0	1	0	0	1	0	1	1	0	0	0	21	0	0	21	0
LAIR2	0.0267004	12808	1	39	8	0	31	0	0	0	0	0	0	4	3	0	1	0	255	46	1	208	0	1	1	0	0	0	39	17	1	21	0
ZNF396	0.0267004	10640	1	0	0	0	0	0	0	0	0	0	0	0	0	0	0	0	3	3	0	0	0	1	1	0	0	0	1	1	0	0	0
TEC	0.0267004	134081	1	10	9	0	1	0	0	0	0	0	0	2	1	0	1	0	45	37	1	7	0	4	0	0	4	0	16	2	0	14	0
PLCH2	0.026603	79546	1	113	53	0	60	0	43	8	0	35	0	98	61	4	33	0	907	367	0	540	0	342	59	17	266	0	818	546	35	237	0
DNAI2	0.026603	40637	1	1	0	0	1	0	3	0	0	3	0	4	2	0	2	0	22	0	3	19	0	43	13	3	27	0	37	7	4	26	0
CYP24A1	0.026603	20524	1	1	0	0	1	0	0	0	0	0	0	1	0	0	1	0	12	0	0	12	0	1	0	0	1	0	5	3	0	2	0
CYP19A1	0.026603	130553	1	6	0	0	6	0	0	0	0	0	0	2	1	1	0	0	54	2	0	52	0	6	1	0	5	0	5	3	2	0	0
FRMD5	0.026603	324491	1	0	0	0	0	0	0	0	0	0	0	3	0	1	2	0	3	1	0	2	0	14	2	0	12	0	25	6	0	19	0
NLRP2	0.0266007	48012	1	10	3	3	3	1	5	2	0	3	0	52	10	0	42	0	65	26	13	24	2	34	24	1	9	0	513	71	21	421	0
MRPL19	0.0266007	44068	1	0	0	0	0	0	3	3	0	0	0	1	0	0	1	0	4	4	0	0	0	4	4	0	0	0	12	1	0	11	0
MEOX2	0.0266007	75600	1	18	7	1	10	0	1	0	0	1	0	7	0	0	7	0	134	27	0	107	0	3	0	0	3	0	82	2	0	80	0
MYBPC2	0.0266007	33418	1	1	1	0	0	0	1	0	0	1	0	23	4	0	19	0	12	9	0	3	0	8	2	0	6	0	123	21	0	102	0
ANTXR2	0.0266007	224305	1	5	0	0	5	0	1	0	0	1	0	0	0	0	0	0	37	0	3	34	0	9	0	3	6	0	8	1	0	7	0
HDDC2	0.026498	80233	1	7	1	0	6	0	0	0	0	0	0	4	0	0	4	0	26	5	0	21	0	14	14	0	0	0	47	5	0	42	0
MREG	0.0264959	91291	1	3	2	0	1	0	1	0	0	1	0	3	3	0	0	0	9	3	4	2	0	5	0	0	5	0	40	36	0	4	0
SCIN	0.0264959	89330	1	3	1	0	2	0	0	0	0	0	0	3	1	0	2	0	48	11	1	36	0	2	1	1	0	0	23	7	0	16	0
UNC13A	0.0263985	87037	1	6	5	0	1	0	10	2	0	8	0	2	0	0	2	0	26	16	0	10	0	78	4	0	74	0	39	3	2	34	0
PIK3AP1	0.0263985	127202	1	18	1	0	17	0	0	0	0	0	0	1	0	0	1	0	117	2	0	115	0	1	0	0	1	0	21	10	0	11	0
IL21R	0.0263985	49880	1	12	1	0	11	0	0	0	0	0	0	0	0	0	0	0	87	5	0	82	0	5	0	0	5	0	2	0	0	2	0
CSNK2A2	0.0263953	40013	1	1	1	0	0	0	1	1	0	0	0	3	2	0	1	0	18	3	9	6	0	2	2	0	0	0	14	8	1	5	0
VCL	0.0263953	125061	1	1	0	0	1	0	1	0	0	1	0	1	1	0	0	0	8	0	0	8	0	5	0	1	4	0	4	3	0	1	0
THEG	0.0263953	14923	1	65	16	2	47	0	1	1	0	0	0	274	51	3	220	0	634	190	2	442	0	13	9	0	4	0	2353	528	15	1806	4
CASP9	0.0263953	35702	1	5	0	0	5	0	0	0	0	0	0	0	0	0	0	0	29	3	0	26	0	1	1	0	0	0	4	0	0	4	0
SSC4D	0.0263953	20361	1	2	1	0	1	0	0	0	0	0	0	14	0	0	14	0	6	1	0	5	0	1	0	0	1	0	161	5	12	142	2
WNT7A	0.0263953	63863	1	2	0	0	2	0	0	0	0	0	0	20	1	0	19	0	9	4	0	5	0	2	0	0	2	0	176	2	0	174	0
MKRN2	0.0263953	26586	1	3	3	0	0	0	0	0	0	0	0	8	0	0	8	0	22	18	0	2	2	8	0	0	8	0	79	1	1	77	0
WDR70	0.0263029	374223	1	0	0	0	0	0	8	0	0	8	0	0	0	0	0	0	2	0	0	2	0	142	23	1	118	0	5	4	0	1	0
PGM2	0.0263029	36304	1	1	1	0	0	0	0	0	0	0	0	4	2	0	2	0	24	14	0	10	0	1	0	1	0	0	27	10	5	12	0
CD109	0.0262037	132531	1	6	1	0	5	0	3	0	0	3	0	3	0	1	2	0	71	7	0	64	0	15	0	0	15	0	20	5	9	6	0
GLB1L2	0.0262037	46467	1	34	8	1	25	0	2	1	0	1	0	29	12	0	17	0	215	50	2	163	0	15	5	0	10	0	204	90	0	114	0
RECK	0.0262037	88018	1	42	0	3	39	0	0	0	0	0	0	2	0	0	2	0	412	5	43	364	0	2	0	0	2	0	15	1	1	13	0
ST6GAL1	0.0262002	148068	1	8	3	0	5	0	8	3	0	5	0	2	0	0	2	0	50	21	1	28	0	57	20	0	37	0	9	0	2	7	0
PTK2B	0.0262002	147909	1	1	0	1	0	0	1	1	0	0	0	3	0	0	3	0	7	2	0	5	0	6	1	0	5	0	19	0	0	19	0
DYNC2H1	0.0260976	370432	1	6	4	0	2	0	2	1	0	1	0	1	0	0	1	0	24	17	0	7	0	13	0	2	11	0	6	0	0	6	0
YWHAE	0.0260976	56106	1	133	36	1	94	2	1	1	0	0	0	4	3	0	1	0	1038	267	6	759	6	1	1	0	0	0	33	10	0	23	0
LIPH	0.0260976	46351	1	19	1	0	18	0	1	0	0	1	0	2	2	0	0	0	151	13	0	138	0	4	1	0	3	0	6	3	0	3	0
STAP2	0.0260976	18743	1	20	3	5	12	0	1	0	0	1	0	3	0	0	3	0	90	38	11	41	0	17	1	0	16	0	30	16	0	14	0
FBP1	0.0260976	37116	1	0	0	0	0	0	0	0	0	0	0	1	0	0	1	0	7	1	0	6	0	2	0	0	2	0	8	0	0	8	0
PIBF1	0.0260976	234364	1	2	2	0	0	0	0	0	0	0	0	42	1	0	41	0	16	14	1	1	0	14	2	1	11	0	348	13	0	335	0
RRNAD1	0.0260965	8160	1	2	1	1	0	0	10	0	0	10	0	0	0	0	0	0	5	2	1	2	0	78	0	0	78	0	5	3	0	2	0
SLC25A13	0.0260965	201927	1	0	0	0	0	0	3	2	0	1	0	8	3	0	5	0	3	0	0	3	0	6	4	0	2	0	19	1	0	18	0
TBC1D5	0.0260965	585586	1	26	2	0	24	0	3	1	0	2	0	0	0	0	0	0	259	71	0	188	0	26	13	0	13	0	2	1	0	1	0
CCSAP	0.0260965	22289	1	0	0	0	0	0	2	0	0	2	0	2	1	0	1	0	11	9	0	2	0	7	1	0	6	0	14	6	1	7	0
GABRA5	0.0260965	82844	1	24	5	0	19	0	0	0	0	0	0	0	0	0	0	0	111	19	1	91	0	22	4	0	18	0	5	3	0	2	0
ANKRD29	0.0259991	63959	1	3	0	0	3	0	5	0	0	5	0	4	0	0	4	0	20	3	0	17	0	25	6	0	19	0	50	0	3	47	0
PPP3CC	0.0259991	100025	1	19	16	1	2	0	1	0	0	1	0	2	1	0	1	0	109	99	0	10	0	8	4	0	4	0	12	2	0	10	0
ATG16L1	0.025995	85623	1	5	0	0	5	0	5	4	1	0	0	15	4	0	11	0	50	4	0	46	0	17	11	5	1	0	130	18	0	112	0
DIRC1	0.0259016	55949	1	1	0	0	1	0	2	2	0	0	0	6	1	0	5	0	4	0	0	4	0	11	11	0	0	0	30	5	0	25	0
CD70	0.0259016	20920	1	27	1	0	26	0	0	0	0	0	0	38	7	0	31	0	206	3	1	202	0	1	1	0	0	0	224	25	5	194	0
NFIC	0.0259016	109654	1	47	19	0	28	0	0	0	0	0	0	15	4	2	9	0	323	113	0	210	0	9	9	0	0	0	118	30	1	87	0
NPFFR1	0.0258042	36347	1	0	0	0	0	0	0	0	0	0	0	7	0	1	6	0	34	9	1	24	0	1	0	0	1	0	95	1	3	91	0
EZR	0.0258	53671	1	13	0	2	11	0	8	8	0	0	0	0	0	0	0	0	144	39	1	104	0	59	59	0	0	0	17	2	0	15	0
TP53I11	0.0258	65403	1	0	0	0	0	0	5	0	0	5	0	10	1	0	9	0	5	4	0	1	0	2	0	0	2	0	47	5	2	40	0
LIMD1	0.0258	130944	1	1	0	0	1	0	2	0	0	2	0	0	0	0	0	0	0	0	0	0	0	15	1	0	14	0	0	0	0	0	0
CCNB1IP1	0.0258	21944	1	31	7	0	24	0	1	0	0	1	0	33	2	0	31	0	226	55	0	171	0	11	0	0	11	0	279	23	0	256	0
CACNG8	0.0258	27175	1	32	16	0	16	0	0	0	0	0	0	57	2	1	54	0	269	118	0	151	0	1	1	0	0	0	507	34	4	469	0
HACD4	0.0258	32121	1	2	0	0	2	0	0	0	0	0	0	6	0	0	6	0	17	9	0	8	0	1	0	0	1	0	52	11	1	40	0
WDR41	0.0258	194641	1	0	0	0	0	0	0	0	0	0	0	2	0	1	1	0	28	0	0	28	0	2	0	0	2	0	18	1	0	17	0
LGSN	0.0258	44026	1	0	0	0	0	0	0	0	0	0	0	1	1	0	0	0	6	0	4	2	0	5	0	0	5	0	9	3	1	5	0
SCN7A	0.0256974	90674	1	1	1	0	0	0	2	0	0	2	0	3	0	3	0	0	4	1	0	3	0	15	0	0	15	0	8	0	5	3	0
KCNJ3	0.0256974	160053	1	1	0	0	1	0	0	0	0	0	0	7	3	0	4	0	22	3	0	19	0	1	1	0	0	0	68	10	0	58	0
SH3RF2	0.0256974	145212	1	8	3	0	5	0	0	0	0	0	0	14	0	0	14	0	26	12	0	14	0	2	2	0	0	0	139	0	0	139	0
PGPEP1	0.0256974	29363	1	7	1	0	6	0	0	0	0	0	0	3	0	0	3	0	50	3	0	47	0	4	0	0	4	0	35	7	0	28	0
FLVCR2	0.0256974	68578	1	2	1	1	0	0	0	0	0	0	0	0	0	0	0	0	6	5	0	1	0	5	1	0	4	0	5	0	0	5	0
GPR156	0.025697	120449	1	0	0	0	0	0	0	0	0	0	0	3	0	0	3	0	7	1	6	0	0	7	0	2	5	0	20	3	0	17	0
SYTL2	0.025697	116935	1	0	0	0	0	0	0	0	0	0	0	9	8	0	1	0	1	1	0	0	0	8	7	0	1	0	15	9	0	6	0
IL12RB1	0.025605	39949	1	2	1	0	1	0	0	0	0	0	0	6	0	0	6	0	19	9	0	10	0	3	2	0	1	0	49	2	0	47	0
STK24	0.0255995	131966	1	1	0	1	0	0	27	0	0	27	0	12	2	0	10	0	9	0	1	8	0	198	0	0	198	0	193	40	0	153	0
INPP5D	0.0255995	147936	1	55	2	0	53	0	5	0	0	5	0	13	4	1	8	0	399	38	0	361	0	48	2	0	46	0	106	16	5	85	0
ARHGEF28	0.0255995	315835	1	0	0	0	0	0	4	0	0	4	0	3	2	0	1	0	1	1	0	0	0	66	15	1	50	0	36	22	0	14	0
P2RX6	0.0255995	13690	1	14	2	2	10	0	2	0	2	0	0	28	7	4	17	0	115	2	8	105	0	8	0	8	0	0	237	58	26	153	0
MAN2B2	0.0255024	48187	1	29	1	0	28	0	25	2	0	23	0	4	1	1	2	0	276	31	0	245	0	188	8	0	180	0	25	7	1	17	0
DNAJB6	0.025502	82058	1	3	2	0	1	0	14	1	0	13	0	58	7	1	50	0	13	7	0	6	0	137	9	1	127	0	470	50	10	410	0
SOCS5	0.025502	64177	1	2	0	0	2	0	1	0	0	1	0	0	0	0	0	0	25	5	1	19	0	12	1	0	11	0	6	3	0	3	0
PTPN1	0.025502	74920	1	1	0	0	1	0	0	0	0	0	0	30	1	0	29	0	7	2	0	5	0	3	0	0	3	0	231	3	3	225	0
MACC1	0.025502	82749	1	12	10	0	2	0	0	0	0	0	0	12	1	0	11	0	70	69	0	1	0	7	1	0	6	0	89	4	0	85	0
AATK	0.0254046	48644	1	42	3	0	39	0	2	1	0	1	0	42	2	2	38	0	354	50	0	304	0	21	5	1	15	0	354	25	7	322	0
WNT9B	0.0254046	53529	1	0	0	0	0	0	1	1	0	0	0	11	1	0	10	0	9	7	0	2	0	1	1	0	0	0	83	1	1	81	0
ZG16B	0.0254046	9398	1	2	2	0	0	0	1	0	0	1	0	1	0	0	1	0	53	15	4	34	0	4	0	0	4	0	15	9	0	6	0
MME	0.0254046	159605	1	0	0	0	0	0	1	0	0	1	0	12	0	0	12	0	5	1	0	4	0	7	0	0	7	0	69	2	0	67	0
RGPD4	0.0253999	63904	1	3	1	0	2	0	13	5	0	8	0	2	0	1	1	0	10	4	0	6	0	96	49	0	47	0	3	1	0	2	0
RUFY4	0.0253999	55621	1	0	0	0	0	0	5	0	0	5	0	0	0	0	0	0	3	2	0	1	0	20	0	0	20	0	8	4	1	3	0
APOL5	0.0253999	11611	1	10	1	0	9	0	1	0	0	1	0	9	0	1	8	0	90	3	0	87	0	5	0	0	5	0	106	4	12	90	0
CD55	0.0253999	65296	1	7	0	0	7	0	0	0	0	0	0	4	1	0	3	0	40	1	0	39	0	1	0	0	1	0	9	3	0	6	0
EPCAM	0.0253999	42443	1	2	0	0	2	0	0	0	0	0	0	2	0	0	2	0	42	5	0	37	0	1	1	0	0	0	14	1	0	13	0
TBCK	0.0253999	279896	1	0	0	0	0	0	0	0	0	0	0	3	2	0	1	0	5	1	0	4	0	3	1	0	2	0	35	18	1	16	0
P2RY12	0.0252973	47432	1	2	2	0	0	0	6	6	0	0	0	14	0	0	14	0	10	8	0	2	0	32	32	0	0	0	55	1	0	54	0
ST8SIA1	0.0252973	373268	1	6	3	0	3	0	5	1	0	4	0	3	0	0	3	0	25	15	0	10	0	32	12	0	20	0	11	0	0	11	0
ZC3H14	0.0252973	64687	1	0	0	0	0	0	1	0	0	1	0	12	5	0	7	0	1	0	1	0	0	4	0	0	4	0	69	31	1	37	0
GABRG2	0.0252973	162920	1	1	1	0	0	0	0	0	0	0	0	1	0	0	1	0	5	4	1	0	0	1	0	1	0	0	4	0	0	4	0
FBXO10	0.025205	65457	1	1	1	0	0	0	0	0	0	0	0	11	0	0	11	0	5	5	0	0	0	1	1	0	0	0	72	1	0	71	0
PAPSS1	0.025205	130176	1	26	0	0	26	0	0	0	0	0	0	0	0	0	0	0	230	6	0	223	1	2	1	1	0	0	4	1	1	2	0
SMAD9	0.0251998	75934	1	0	0	0	0	0	1	0	0	1	0	0	0	0	0	0	4	1	1	2	0	3	1	0	2	0	4	0	0	4	0
ARL10	0.0251998	36397	1	9	7	0	2	0	0	0	0	0	0	34	4	0	30	0	85	23	0	62	0	2	0	0	2	0	288	28	0	260	0
CACNA2D2	0.0251024	141445	1	7	0	0	7	0	5	0	0	5	0	0	0	0	0	0	63	8	0	55	0	15	0	0	15	0	1	0	0	1	0
SYNPO	0.0251024	58140	1	0	0	0	0	0	0	0	0	0	0	0	0	0	0	0	2	1	0	1	0	1	0	0	1	0	1	0	0	1	0
PHLDB2	0.0251024	117337	1	30	6	0	24	0	0	0	0	0	0	2	0	0	2	0	265	51	0	214	0	5	0	0	5	0	39	1	0	38	0
DENND5B	0.0251024	208874	1	7	4	0	3	0	0	0	0	0	0	0	0	0	0	0	60	22	0	38	0	6	0	0	6	0	5	2	1	2	0
PARVG	0.0251023	35513	1	13	4	0	9	0	10	0	0	10	0	16	3	0	13	0	183	65	0	118	0	62	0	0	62	0	149	24	0	125	0
COQ2	0.0251023	23378	1	3	0	0	3	0	1	0	0	1	0	1	0	0	1	0	43	7	1	35	0	4	1	0	3	0	11	1	0	10	0
EIF3A	0.0251023	47090	1	2	0	1	1	0	1	0	0	1	0	0	0	0	0	0	7	1	0	6	0	6	0	0	6	0	9	5	0	4	0
ANKRD10	0.0251023	36529	1	1	1	0	0	0	0	0	0	0	0	2	0	0	2	0	5	2	1	2	0	2	0	0	2	0	26	15	7	4	0
CPO	0.0250048	29920	1	2	0	0	2	0	4	0	0	4	0	1	1	0	0	0	10	4	1	5	0	19	0	0	19	0	17	12	4	1	0
RRBP1	0.0249999	68617	1	1	0	0	1	0	4	0	0	4	0	0	0	0	0	0	8	2	1	5	0	35	3	0	32	0	5	0	0	5	0
ZNF777	0.0249999	29760	1	3	2	0	1	0	1	0	0	1	0	4	1	0	3	0	25	0	0	25	0	2	0	0	2	0	12	5	0	7	0
MAPRE2	0.0249999	166542	1	0	0	0	0	0	1	0	0	1	0	0	0	0	0	0	12	1	0	11	0	21	9	0	12	0	0	0	0	0	0
GGACT	0.0249999	59090	1	29	0	0	29	0	0	0	0	0	0	0	0	0	0	0	244	1	0	243	0	6	3	0	3	0	11	9	0	2	0
SMURF1	0.0248975	116662	1	2	1	0	1	0	6	0	0	6	0	14	1	0	13	0	7	2	0	5	0	23	0	0	23	0	116	8	1	107	0
RPA3	0.0248974	82089	1	0	0	0	0	0	33	1	0	32	0	0	0	0	0	0	25	2	2	21	0	210	6	2	202	0	5	3	1	1	0
RGS22	0.0248974	170332	1	0	0	0	0	0	5	3	0	2	0	3	0	3	0	0	17	7	0	10	0	33	28	0	5	0	1	0	0	1	0
ATP6V1E2	0.0248051	51807	1	0	0	0	0	0	0	0	0	0	0	3	0	0	3	0	7	1	1	5	0	1	0	1	0	0	36	6	0	30	0
CEP57L1	0.0247999	68822	1	0	0	0	0	0	1	0	0	1	0	1	0	0	1	0	17	1	0	16	0	7	0	0	7	0	8	2	0	6	0
ECE2	0.0247999	43381	1	0	0	0	0	0	0	0	0	0	0	6	1	0	5	0	13	0	0	13	0	1	1	0	0	0	34	2	0	32	0
TCF7L2	0.0247026	217428	1	14	1	0	13	0	0	0	0	0	0	2	0	0	2	0	71	1	0	70	0	9	6	0	3	0	5	0	0	5	0
ADGRG1	0.0247024	54928	1	0	0	0	0	0	0	0	0	0	0	7	1	0	6	0	2	1	0	1	0	2	0	0	2	0	59	4	0	55	0
TNFAIP8	0.0247024	130996	1	7	0	0	7	0	0	0	0	0	0	0	0	0	0	0	28	3	0	25	0	12	4	0	8	0	4	4	0	0	0
ATP6V1C2	0.0246001	63461	1	21	7	0	14	0	0	0	0	0	0	32	0	0	32	0	104	32	0	72	0	4	4	0	0	0	341	14	2	325	0
TBC1D16	0.0244976	103505	1	23	2	1	20	0	1	1	0	0	0	4	1	0	3	0	162	18	7	137	0	18	4	0	14	0	57	16	0	41	0
CLSTN1	0.0244975	95411	1	2	0	0	2	0	5	1	0	4	0	1	1	0	0	0	24	1	1	22	0	26	6	0	20	0	4	3	0	1	0
OR13A1	0.0244975	12954	1	1	1	0	0	0	0	0	0	0	0	0	0	0	0	0	6	1	4	1	0	2	0	2	0	0	4	2	2	0	0
ATE1	0.0244975	188380	1	2	0	0	2	0	0	0	0	0	0	0	0	0	0	0	16	2	0	14	0	6	0	0	6	0	18	2	0	16	0
FAM69C	0.0243999	23845	1	6	3	1	2	0	1	0	1	0	0	13	2	1	10	0	81	6	1	74	0	0	0	0	0	0	86	6	6	74	0
C5AR1	0.0243999	32043	1	2	0	0	2	0	0	0	0	0	0	33	0	0	33	0	21	1	1	19	0	3	0	0	3	0	290	12	0	278	0
EOGT	0.0243952	38726	1	0	0	0	0	0	1	1	0	0	0	2	0	0	2	0	16	1	0	15	0	1	1	0	0	0	12	1	0	11	0
CCAR1	0.0243952	71365	1	4	1	0	3	0	1	1	0	0	0	2	1	1	0	0	15	1	0	14	0	3	3	0	0	0	13	7	0	6	0
ST14	0.0243952	50814	1	6	0	0	6	0	1	0	0	1	0	0	0	0	0	0	38	11	0	27	0	11	0	0	11	0	15	4	1	10	0
SCGB1A1	0.0243029	18092	1	26	2	0	24	0	1	0	0	1	0	2	2	0	0	0	203	20	0	183	0	4	2	1	1	0	10	2	0	8	0
RFESD	0.0242047	38019	1	4	3	0	1	0	0	0	0	0	0	0	0	0	0	0	9	2	0	7	0	3	0	0	3	0	1	1	0	0	0
SPATA9	0.0242047	46379	1	4	3	0	1	0	0	0	0	0	0	0	0	0	0	0	9	2	0	7	0	3	0	0	3	0	1	1	0	0	0
CFAP221	0.0242005	117819	1	7	5	0	2	0	4	4	0	0	0	12	0	0	12	0	50	10	3	37	0	12	9	0	3	0	75	1	0	74	0
HORMAD2	0.0242005	96594	1	1	1	0	0	0	2	0	0	2	0	1	0	0	1	0	16	2	3	11	0	4	1	1	2	0	3	0	0	3	0
OXTR	0.0242005	19220	1	8	7	0	1	0	1	1	0	0	0	0	0	0	0	0	85	64	4	17	0	1	1	0	0	0	8	2	0	5	1
SHB	0.0242005	150077	1	1	0	0	1	0	0	0	0	0	0	0	0	0	0	0	19	2	0	17	0	1	1	0	0	0	13	7	1	5	0
BIN3	0.024098	47633	1	1	0	0	1	0	1	0	0	1	0	1	1	0	0	0	13	5	0	8	0	4	1	0	3	0	12	0	0	12	0
CES5A	0.024098	109877	1	6	0	0	3	3	0	0	0	0	0	0	0	0	0	0	55	0	0	45	10	1	0	0	1	0	14	2	0	12	0
SERPINH1	0.024098	10727	1	0	0	0	0	0	0	0	0	0	0	1	0	0	1	0	4	3	0	1	0	1	0	0	1	0	4	1	1	2	0
TMEM74	0.024098	180765	1	0	0	0	0	0	0	0	0	0	0	0	0	0	0	0	2	0	1	1	0	1	0	0	1	0	19	0	0	19	0
MARCH10	0.024098	107030	1	1	1	0	0	0	0	0	0	0	0	3	0	0	3	0	13	5	0	8	0	15	4	1	10	0	24	0	2	22	0
SV2C	0.0240973	270767	1	2	1	0	1	0	7	2	0	5	0	0	0	0	0	0	20	3	0	17	0	67	12	1	54	0	0	0	0	0	0
ITGB2	0.0240973	46036	1	13	6	0	7	0	5	2	1	2	0	50	14	0	36	0	119	45	0	74	0	46	16	2	28	0	405	105	1	299	0
ADPRHL1	0.0239956	53914	1	159	47	1	111	0	71	3	2	66	0	28	8	1	19	0	1263	278	11	974	0	619	33	4	582	0	258	69	1	188	0
ALPL	0.0239956	69040	1	35	4	0	31	0	13	0	0	13	0	4	0	0	4	0	284	32	0	252	0	88	0	0	88	0	46	2	0	44	0
FLT1	0.0239956	194801	1	0	0	0	0	0	2	0	0	2	0	18	0	0	18	0	10	2	0	8	0	48	2	0	46	0	152	1	5	146	0
CCDC25	0.0239034	39342	1	0	0	0	0	0	0	0	0	0	0	20	0	0	20	0	2	2	0	0	0	1	0	0	1	0	180	4	0	176	0
FLNB	0.0239034	163851	1	1	1	0	0	0	0	0	0	0	0	2	1	0	1	0	8	1	0	7	0	3	2	0	1	0	12	1	0	11	0
ITSN2	0.0239021	157850	1	1	1	0	0	0	9	6	1	2	0	22	1	0	21	0	5	4	0	1	0	70	41	1	28	0	144	4	0	140	0
ABLIM3	0.0239021	119059	1	0	0	0	0	0	1	0	0	1	0	4	0	0	4	0	1	0	0	1	0	7	1	0	6	0	35	0	0	35	0
RHAG	0.0239021	31681	1	2	1	0	1	0	0	0	0	0	0	1	0	0	1	0	56	15	4	37	0	1	1	0	0	0	16	2	0	14	0
TRPC3	0.0239021	72727	1	1	0	0	1	0	0	0	0	0	0	0	0	0	0	0	11	0	0	11	0	1	0	0	1	0	1	0	0	1	0
LINC01207	0.0238044	49731	1	1	0	0	1	0	1	1	0	0	0	1	1	0	0	0	12	3	2	7	0	2	2	0	0	0	19	13	0	6	0
SH3PXD2B	0.0236986	129523	1	2	1	0	1	0	4	1	0	3	0	14	5	0	9	0	40	20	0	20	0	91	9	0	82	0	76	31	0	45	0
MMP8	0.0236986	15255	1	6	0	0	6	0	0	0	0	0	0	14	1	1	12	0	24	1	0	23	0	1	0	0	1	0	94	8	12	74	0
CDK15	0.0235993	105089	1	1	0	0	1	0	2	1	1	0	0	0	0	0	0	0	8	1	0	7	0	6	3	2	1	0	0	0	0	0	0
TEP1	0.0235993	47762	1	32	7	0	25	0	0	0	0	0	0	34	3	0	31	0	234	52	0	182	0	5	5	0	0	0	276	18	0	258	0
SCNN1A	0.0235041	30887	1	1	1	0	0	0	2	0	0	2	0	8	0	0	8	0	25	11	0	14	0	18	0	0	18	0	62	17	0	45	0
ASIC1	0.0235017	26063	1	0	0	0	0	0	0	0	0	0	0	1	0	0	1	0	18	1	9	8	0	1	0	1	0	0	16	4	1	11	0
ADAM22	0.023404	268746	1	0	0	0	0	0	1	0	0	1	0	3	1	0	2	0	3	0	0	3	0	22	0	0	22	0	8	7	0	1	0
CNRIP1	0.023404	35880	1	1	0	0	1	0	0	0	0	0	0	52	15	0	37	0	1	0	0	1	0	2	0	0	2	0	387	104	0	283	0
ZNF584	0.0234017	16823	1	14	1	0	13	0	7	5	0	2	0	16	4	0	12	0	131	7	1	123	0	43	41	0	2	0	172	54	0	118	0
TPR	0.0232965	64041	1	0	0	0	0	0	10	1	0	9	0	0	0	0	0	0	15	1	3	11	0	46	8	0	38	0	1	1	0	0	0
ZNF565	0.0232965	64197	1	1	0	1	0	0	4	0	0	4	0	1	1	0	0	0	16	5	0	11	0	13	1	0	12	0	14	1	2	11	0
RHOBTB1	0.0232965	132002	1	0	0	0	0	0	1	0	0	1	0	2	1	0	1	0	2	0	2	0	0	9	0	0	9	0	5	5	0	0	0
TDRD7	0.0231988	84175	1	18	0	0	18	0	0	0	0	0	0	0	0	0	0	0	146	2	0	144	0	1	0	0	1	0	3	1	2	0	0
PPARG	0.023197	146988	1	8	0	0	8	0	0	0	0	0	0	3	3	0	0	0	53	0	0	53	0	4	3	0	1	0	39	15	0	22	2
SFT2D1	0.0231011	22863	1	42	9	0	33	0	1	0	1	0	0	21	2	0	19	0	354	63	1	290	0	0	0	0	0	0	201	5	0	196	0
AGK	0.0231011	103939	1	2	1	0	1	0	0	0	0	0	0	1	0	0	1	0	13	7	0	6	0	8	2	0	6	0	6	1	0	5	0
ARHGEF11	0.0227979	110530	1	10	0	0	10	0	0	0	0	0	0	1	0	0	1	0	83	3	0	80	0	3	3	0	0	0	2	0	0	2	0
IPO7	0.0227004	63504	1	3	2	0	1	0	0	0	0	0	0	9	0	0	9	0	28	5	1	21	1	4	0	0	4	0	62	2	0	60	0
